# Improved estimates of COVID-19 correlates of protection, antibody decay and vaccine efficacy waning: a joint modelling approach

**DOI:** 10.1101/2024.07.02.24309776

**Authors:** Daniel J. Phillips, Maria D. Christodoulou, Shuo Feng, Andrew J. Pollard, Merryn Voysey, David Steinsaltz

**Affiliations:** Department of Statistics, University of Oxford, Oxford, UK; Oxford Vaccine Group, Department of Paediatrics, University of Oxford, Oxford, UK; NIHR Oxford Biomedical Research Centre, Oxford, UK July 2, 2024

**Author notes:** Correspondence to Daniel J. Phillips,.

## Abstract

Reliable estimation of the relationship between COVID-19 antibody levels at the time of exposure and the risk of infection is crucial to inform policy decisions on vaccination regimes. We fit a joint model of anti-spike IgG antibody decay and risk of COVID-19 infection to data from a randomized efficacy trial of the ChAdOx1 nCoV-19 vaccine. Our model improves upon previous analyses by accounting for measurement error, decay in antibody levels and variation between different individuals. We estimated correlates of protection, antibody decay, and vaccine efficacy waning. Increased anti-spike IgG antibody levels at the time of exposure correlate with increased vaccine-induced protection. We estimated vaccine efficacy against symptomatic COVID-19 infection of 88.1% (95% CrI: 77.2, 93.6) at day 35, waning to 60.4% (44.6, 71.0) at day 189 since the second dose. We report that longer intervals between the first and second vaccine dose give lasting increased protection, and observe lower efficacy in individuals aged ≥70 years from around 3 months after second dose. Our methods can be used in future vaccine trials to help inform the timings and priority of vaccine administration against novel diseases.

## Supplementary material for "Improved estimates of COVID-19 correlates of protection, antibody decay and vaccine efficacy waning: a joint modelling approach": Data for Figure 2

BAU_antibodies	symptomatic_posterior_mean	symptomatic_posterior_median	symptomatic_posterior_0.025_quantile	symptomatic_posterior_0.975_quantile	anyinfection_posterior_mean	anyinfection_posterior_median	anyinfection_posterior_0.025_quantile	anyinfection_posterior_0.975_quantile
0.21285	22.8416514531791	29.0210558887013	-52.5039175534937	61.7239932650932	5.6901035051861	8.08449428870899	-38.6668321855705	35.9393974309591
0.214989178063865	22.8438883126595	29.0227564840524	-52.4960773327363	61.7241406579798	5.69168635613466	8.08575344888384	-38.6631167490332	35.9397540844486
0.217149855224695	22.8461475720465	29.0246316234627	-52.4881587256387	61.7242895316131	5.69328508469886	8.08702524629242	-38.6593640729203	35.9401143203127
0.219332247552006	22.8484294548319	29.0263951269872	-52.4801609526496	61.7244399008634	5.69489984983994	8.08830980758704	-38.655573785009	35.9404781745132
0.22153657328685	22.850734186721	29.0282043748089	-52.4721494326957	61.72459178075	5.69653081210436	8.08960726068572	-38.6517455093768	35.9408456833728
0.223763052863637	22.8530619956538	29.0299590710919	-52.4641575148137	61.7247451864428	5.69817813363955	8.09091773478481	-38.647878866365	35.9412168835783
0.22601190893218	22.8554131118272	29.0316487354929	-52.4560857020688	61.7249001332642	5.69984197820968	8.09224136037165	-38.6439734725424	35.9415918121842
0.22828336637996	22.8577877677166	29.0333553384025	-52.447933200072	61.7250566366901	5.70152251121173	8.09357826923743	-38.6400289406675	35.9419705066168
0.230577652354615	22.8601861980982	29.034911877701	-52.4396992066228	61.7252147123519	5.70321989969154	8.09492859449014	-38.6360448796519	35.9423492891021
0.232894996286654	22.8626086400716	29.0365621730684	-52.4313829116343	61.7253743760375	5.7049343123602	8.0962924705676	-38.6315313299475	35.9427251357204
0.235235629912402	22.8650553330822	29.0383166353146	-52.4229834970575	61.7255356436936	5.70666591961045	8.09767003325071	-38.6265966286625	35.9431047574186
0.237599787297171	22.8675265189442	29.0400886861539	-52.4145001368048	61.7256985314266	5.70841489353335	8.09936079110769	-38.6216125112665	35.9434881920917
0.23998770485867	22.8700224418635	29.0418785014662	-52.4059319966728	61.7258630555047	5.71018140793501	8.100901154451	-38.6165784847178	35.9438754780146
0.242399621390646	22.8725433484611	29.0436862588807	-52.3972782342649	61.7260292323592	5.71196563835357	8.1023283600372	-38.6114940510923	35.9442666538459
0.244835778086761	22.8750894877964	29.0455121377937	-52.3885379989122	61.7261970785862	5.71376776207631	8.10372768472807	-38.6063587075356	35.9446617586317
0.247296418564715	22.877661111391	29.0473563193858	-52.3797104315947	61.7263666109485	5.71558795815692	8.10512628656616	-38.6011719462147	35.9450608318096
0.249781788890607	22.8802584732529	29.0492189866395	-52.3707946648612	61.7265378463768	5.71742640743293	8.10654708147189	-38.59593325427	35.9454639132127
0.25229213760354	22.8828818299001	29.0511003243568	-52.3617898227486	61.7267108019719	5.71928329254334	8.10807266079623	-38.5906421137661	35.9458710430732
0.254827715740477	22.8855314403854	29.0530005191773	-52.3526950207003	61.7269557088868	5.72115879794639	8.10961354660791	-38.5852980016421	35.9462905545111
0.257388776861346	22.8882075663209	29.054919759596	-52.3435093654846	61.7273380146836	5.72305310993753	8.11108419130226	-38.5799003896623	35.94679120026
0.259975577074392	22.8909104719026	29.0568582359821	-52.3342319551113	61.7277241588169	5.72496641666754	8.1124164865253	-38.5744487443652	35.9472968735975
0.262588375061793	22.8936404239359	29.0589603548511	-52.3248618787481	61.7281141797838	5.72689890816082	8.11381759456034	-38.5689425270132	35.9478076249711
0.265227432105524	22.8963976918605	29.0611132068333	-52.3153982166366	61.7285081164667	5.72885077633392	8.11562070838747	-38.5633811935407	35.948323505334
0.267893012113489	22.8991825477761	29.0632861590552	-52.3058400400068	61.7289060081374	5.73082221501414	8.11778989955795	-38.5577641945029	35.9488445661495
0.270585381645911	22.9019952664684	29.065139350847	-52.2961864109913	61.7293078944604	5.7328134199584	8.11972935686661	-38.5520909750231	35.9493708593966
0.273304809941986	22.9048361254345	29.067033398874	-52.2864363825385	61.7297138154974	5.73482458887227	8.12154747620156	-38.5463609747401	35.949902437575
0.27605156894681	22.9077054049097	29.069408308691	-52.2765889983256	61.7301238117109	5.73685592142916	8.1232805027606	-38.5405736277549	35.9504393537102
0.278825933338572	22.910603387894	29.0713694758071	-52.2666432926697	61.7305379239683	5.73890761928972	8.12497176947318	-38.5347283625769	35.9509816613589
0.281628180556023	22.9135303601784	29.0735094893314	-52.2565982904391	61.7309561935459	5.74097988612144	8.12661914233673	-38.5288246020698	35.951529414614
0.284458590826222	22.9164866103722	29.0762732196864	-52.2464530069638	61.7313786621332	5.74307292761836	8.12827967466593	-38.5228617633964	35.9520826681104
0.287317447192552	22.9194724299303	29.0787157466507	-52.2362064479443	61.7318053718365	5.74518695152109	8.12995686510312	-38.5168392579637	35.9526414770302
0.290205035543034	22.9224881131805	29.0805121624913	-52.2258576093604	61.7320626077562	5.74732216763694	8.13165088044911	-38.5107564913673	35.953205897108
0.293121644638908	22.9255339573514	29.0825229557767	-52.2154054773793	61.7322889752796	5.74947878786023	8.13352770435011	-38.5046128633342	35.9537759846366
0.296067566143516	22.9286102626003	29.0848451841551	-52.2048490282618	61.7325176164438	5.7516570261929	8.13529072935009	-38.498407767667	35.9543517964725
0.299043094651461	22.9317173320415	29.0877180269934	-52.1941872282693	61.7327485540713	5.75385709876519	8.13707143868445	-38.4921405921858	35.9549333900418
0.302048527718075	22.9348554717748	29.0906676184142	-52.1834190335685	61.7329818112132	5.7560792238566	8.13887000939026	-38.4858107186706	35.9555208233452
0.305084165889168	22.9380249909144	29.0936029063638	-52.1725433901358	61.7332174111518	5.75832362191704	8.14068662026982	-38.4794175228028	35.9561141549646
0.308150312731089	22.9412262016176	29.0963943585831	-52.1615592336614	61.7334553774028	5.76059051558814	8.14248821433056	-38.4729603741061	35.9567134440681
0.311247274861075	22.9444594191147	29.099213753353	-52.1504654894518	61.7336957337176	5.76288012972486	8.14428490217898	-38.4664386358872	35.9573187504165
0.314375361977921	22.947724961738	29.1019155499604	-52.1392610723313	61.7340663361945	5.76519269141715	8.14612723170257	-38.4598516651754	35.9579301343688
0.317534886892944	22.9510231509521	29.104317170603	-52.127944886544	61.7346368135857	5.76752843001202	8.14797416049929	-38.4531988126623	35.9585476568883
0.320726165561271	22.9543543113836	29.1067428441382	-52.1165158256531	61.7352130157306	5.76988757713563	8.15006669103625	-38.4464794226404	35.9591713795485
0.323949517113426	22.9577187708521	29.1089816997397	-52.1049727724404	61.7357949999897	5.77227036671571	8.15247111855331	-38.4401365875694	35.9598013645395
0.327205263887252	22.9611168604001	29.1111816412089	-52.0933145988052	61.7363828242961	5.77467703500418	8.15469997016727	-38.434649384492	35.9604376746739
0.330493731460138	22.9645489143248	29.1134036231455	-52.0815401656613	61.736976547162	5.77710782059994	8.15695116657091	-38.4291072548899	35.961080373393
0.333815248681582	22.9680152702087	29.115647865662	-52.0696483228338	61.7375762276835	5.7795629644719	8.15922493121252	-38.4236141054719	35.9617295247731
0.337170147706075	22.9715162689514	29.1182708631769	-52.0576379089551	61.7381819255472	5.78204270998228	8.16142357004938	-38.4186266615571	35.962385193532
0.340558764026315	22.9750522548015	29.120852364411	-52.0455077513594	61.7387937010358	5.78454730291003	8.16351126735297	-38.4135892755341	35.9633790626876
0.343981436506757	22.9786235753886	29.1230069029345	-52.0332242861277	61.7394116150338	5.78707699147459	8.16561989658157	-38.408501449157	35.9644127555309
0.347438507417502	22.9822305817555	29.1251583834882	-52.0207711673513	61.7400357290336	5.78963202635979	8.16767842292101	-38.4033626792468	35.965456820075
0.350930322468522	22.9858736283915	29.1272448910089	-52.0081939294067	61.7406661051416	5.79221266073801	8.16934575064354	-38.3981724576428	35.9665113602124
0.354457230844232	22.9895530732645	29.1293523058403	-51.9954913457317	61.7413028060845	5.79481915029457	8.17158025138176	-38.3929302711547	35.9675764808727
0.358019585238408	22.9932692778551	29.1320706887584	-51.9826621778555	61.7419458952148	5.79745175325237	8.17435038847377	-38.3876356015129	35.9681253810433
0.361617741889458	22.9970226071899	29.1347193393215	-51.9697051752877	61.7425954365177	5.80011073039672	8.17714828104168	-38.3822879253198	35.9685756956962
0.365252060616047	23.0008134298752	29.1371380724583	-51.9551636891272	61.743251494617	5.80279634510044	8.17928371579851	-38.3768867139991	35.9689998365068
0.368922904853075	23.0046421181316	29.1397636896675	-51.9425582559226	61.7439141347813	5.80550886334922	8.18115670614009	-38.3714314337459	35.9692574917212
0.372630641688025	23.0085090478279	29.1424155956023	-51.9298271975571	61.7445834229311	5.80824855376716	8.18360695017453	-38.365921545476	35.9695177353436
0.37637564189767	23.0124145985167	29.1450940524691	-51.9168560044921	61.7452594256441	5.81101568764259	8.18645694659608	-38.3603565047739	35.9700468676493
0.380158279985153	23.0163591534689	29.1477326368496	-51.9033316196371	61.745946054787	5.81381053895416	8.18978672970643	-38.3547357618414	35.970786035305
0.383978934217434	23.0203430997095	29.1503157110837	-51.8896725347252	61.746641283092	5.81663338439712	8.19342391363356	-38.3490587614453	35.9714054009192
0.38783798666312	23.0243668280531	29.1531781147447	-51.8758774205777	61.7473434857237	5.81948450340988	8.19654490109281	-38.3433249428647	35.9719007326308
0.391735823230671	23.0284307331403	29.1563760446667	-51.8619449351505	61.7480527325165	5.82236417820087	8.19940456007348	-38.3375337398371	35.9724010385903
0.395672833706994	23.0325352134739	29.1592188665646	-51.8478737234149	61.7487690940009	5.82527269377552	8.20218343191144	-38.3316845805053	35.9730083438596
0.399649411796416	23.0366806714556	29.1620901431559	-51.8336624172368	61.7494926414113	5.82821033796367	8.20499014595442	-38.3257768873629	35.9741894238415
0.403665955160059	23.0408675134231	29.1649901580738	-51.8193096352555	61.7502234466925	5.8311774014471	8.20782498028823	-38.3198100771993	35.975382351694
0.407722865455608	23.0450961496878	29.1679191977546	-51.8048139827611	61.7509615825066	5.83417417778737	8.21064812158257	-38.3137835610443	35.976226913573
0.411820548377472	23.0493669945719	29.1708528038486	-51.7901740515711	61.7517071222406	5.83720096345396	8.2132688754489	-38.3076967441128	35.9770452861994
0.41595941369736	23.0536804664471	29.1736299292327	-51.7753588676206	61.752460140013	5.84025805785261	8.21580896540467	-38.3015490257481	35.9778718729205
0.420139875305251	23.0580369877725	29.1771864245649	-51.7603276763878	61.7532207106816	5.84334576335398	8.21837451208077	-38.2953397993647	35.9787067560735
0.42436235125079	23.0624369851338	29.1803850302381	-51.7422881387767	61.7539889098503	5.84646438532255	8.22096576987698	-38.2890684523916	35.9795500188189
0.428627263785091	23.0668808892819	29.1836993495283	-51.7225012335326	61.7547648138768	5.84961423214579	8.22373584713309	-38.2827343662138	35.980408847845
0.432935039402961	23.0713691351726	29.1867209085751	-51.7024084877689	61.7555484998799	5.85279561526364	8.22682891542831	-38.276336916114	35.9814553838987
0.437286108885552	23.0759021620065	29.1896594589011	-51.6821684277446	61.7563400457471	5.85600884919825	8.22995295968977	-38.2698455761537	35.9825124204239
0.441680907343437	23.0804804132687	29.1926210242702	-51.6618619804568	61.7571395301422	5.85925425158396	8.2333499356046	-38.2632858143511	35.9835800626009
0.446119874260125	23.0851043367698	29.1954031900677	-51.6413542127472	61.757947032513	5.86253214319762	8.23643920624521	-38.2566604428047	35.9846584166603
0.450603453536008	23.0897743846862	29.1986984563148	-51.6206431567418	61.7587626330988	5.86584284798918	8.23925130237315	-38.2499688085133	35.9857475898929
0.455132093532748	23.0944910136018	29.2026304021547	-51.5997268258971	61.7595864129387	5.86918669311255	8.24209156796499	-38.2421984414583	35.9868476906605
0.459706247118119	23.099254684549	29.2066548924844	-51.5786032148347	61.7604184538789	5.87256400895675	8.24496028426172	-38.2329836731708	35.9879588284066
0.464326371711292	23.1040658630513	29.2112323070618	-51.5572631205639	61.761479850269	5.87597512917738	8.24800840803402	-38.2236769195705	35.9890811136665
0.468992929328576	23.1089250191649	29.2155721302147	-51.5356497835153	61.76255887646	5.87942039072835	8.25099444491604	-38.2142772687652	35.9901995888703
0.473706386629622	23.1138326275217	29.2192210721398	-51.5138223582577	61.7636487161286	5.88290013389395	8.25364954216179	-38.2047837999511	35.9913220968251
0.478467214964087	23.1187891673723	29.2227125985685	-51.4917787559279	61.7647494773286	5.88641470232113	8.25633124374042	-38.1951937394608	35.9924558660399
0.483275890418773	23.1237951226295	29.2259724495556	-51.4715346053441	61.765861269187	5.88996444305225	8.25915526887754	-38.1854806100071	35.9936010092857
0.488132893865231	23.1288509819115	29.2289066875786	-51.4532546314114	61.7669842019146	5.89354970655793	8.2622708445636	-38.1756705553873	35.9947576404591
0.493038711007856	23.1339572385869	29.2318702869771	-51.4347931810347	61.7681183868169	5.89717084677036	8.2655121522314	-38.1657626154447	35.9959258745928
0.497993832432447	23.1391143908185	29.2359094826665	-51.4161484753246	61.7692639363047	5.90082822111686	8.26911917302174	-38.1557558206535	35.9971058278669
0.502998753655278	23.1443229416087	29.2404213778822	-51.3973187184137	61.770420963905	5.90452219055377	8.27263002929038	-38.1456491920299	35.9980679172523
0.508053975172642	23.1495833988444	29.244680935207	-51.378302097304	61.7715895842716	5.90825311960064	8.27576887720021	-38.1354417410428	35.9986371242585
0.513160002510903	23.154896275343	29.2484649528289	-51.359096781713	61.7727699131968	5.91202137637474	8.27893916178801	-38.1251324695242	35.9992120465788
0.51831734627705	23.1602620888984	29.2522867948922	-51.3397009239184	61.7739620676218	5.91582733262588	8.28214119679414	-38.1157363894736	35.9997927415459
0.523526522209757	23.1656813623272	29.2561468373974	-51.3201126586024	61.7751661656486	5.91967136377164	8.28537529906774	-38.1076034520224	36.0003792670665
0.528788051230958	23.1711546235161	29.2600454600406	-51.3003301026935	61.776382326551	5.92355384893276	8.28864178859702	-38.0993892634714	36.000971681627
0.534102459497941	23.1766824054687	29.263983046249	-51.2803513552084	61.7776106707863	5.92747517096905	8.29163274869599	-38.0910930170274	36.0015700442992
0.539470278455961	23.1822652463533	29.2679599832165	-51.2601744970921	61.7788513200065	5.93143571651546	8.29460068449282	-38.082713897986	36.0023101513075
0.544892044891385	23.187903689551	29.2719766619399	-51.2397975910565	61.7801043970705	5.93543587601861	8.29759834805848	-38.0742510836553	36.0033846559469
0.550368300985378	23.1935982837042	29.2764546356138	-51.2191355771364	61.7813700260555	5.9394760437736	8.3014837306314	-38.0657037432807	36.0044699412016
0.555899594368111	23.1993495827657	29.2811904765558	-51.1958087532002	61.7826483322693	5.94355661796115	8.30543381075195	-38.057071037967	36.0055661150485
0.561486478173531	23.2051581460473	29.285973587493	-51.1722511447442	61.7839394422619	5.94767800068513	8.30893918079048	-38.0483521206015	36.0070941442894
0.567129511094676	23.2110245382704	29.2908044369344	-51.1484605055789	61.7845846255878	5.95184059801041	8.31244161097128	-38.0395282829227	36.0088231189415
0.57282925743954	23.2169493296156	29.2955779017004	-51.1244345684023	61.7850725509524	5.95604482000101	8.31601677979814	-38.0306097510661	36.0105694226025
0.578586287187507	23.2229330957733	29.2995693258822	-51.1039737891374	61.7855653733852	5.96029108075874	8.31945308396774	-38.021602172059	36.0123332284742
0.584401176046351	23.2289764179949	29.3040010485867	-51.0842432617453	61.786063141968	5.964579798462	8.32368145590599	-38.0125046627532	36.0141147114798
0.590274505509801	23.235079883144	29.3091562348039	-51.0576229341274	61.7865659062732	5.96891139540512	8.32797702159224	-38.0033163313618	36.0159110555393
0.596206862915699	23.2412440837481	29.3143552615051	-51.030699750804	61.7870737163687	5.97328629803796	8.33212415243162	-37.9940362773767	36.0177097450706
0.60219884150473	23.2474696180515	29.3193359184845	-51.0075513430794	61.7875791141945	5.97770493700586	8.33620120316018	-37.9846635914865	36.0195218999838
0.608251040479745	23.2537570900671	29.3234336729988	-50.9880815254881	61.7880876726461	5.98216774719004	8.34015559958117	-37.9751973554924	36.0209688003371
0.614364065065685	23.2601071096302	29.3273044493874	-50.9694263071413	61.7886013352266	5.98667516774832	8.3439541169571	-37.9656366422243	36.0215074118848
0.620538526570104	23.2665202924518	29.3314728063997	-50.950585943575	61.789626136403	5.99122764215617	8.34852602778959	-37.9544272198382	36.022040619806
0.626775042444296	23.2729972601726	29.3366063780585	-50.931558621078	61.7907498817467	5.99582561824821	8.3520531542871	-37.9426876478567	36.0234947676538
0.633074236345049	23.2795386404176	29.3416666155288	-50.9098304372959	61.7918823538121	6.00046954826005	8.35571711969929	-37.9308311061184	36.0252985091607
0.639436738196998	23.2861450668508	29.3461645870484	-50.8861625754428	61.7930260512967	6.00515988887054	8.35998580058668	-37.9188564394709	36.0262223708491
0.645863184255633	23.2928171792307	29.3515340517034	-50.862260619003	61.7941812083107	6.00989710124434	8.36416175451268	-37.9067624815621	36.0271555035679
0.652354217170916	23.299555623466	29.3569570419754	-50.8380046861629	61.795347939322	6.01468165107494	8.36840910949287	-37.8945480547358	36.0280980002113
0.658910486051545	23.3063610516719	29.3620226792098	-50.8134152928086	61.7965263599346	6.01951400862808	8.37254795456017	-37.8822119699262	36.0290499546014
0.665532646529873	23.3132341222268	29.3667958537093	-50.7890025363796	61.7977165869	6.02439464878547	8.37703008458999	-37.8697530265519	36.0300114614974
0.672221360827467	23.3201754998293	29.3710428446434	-50.76357009262	61.7989187381284	6.02932405108902	8.38142866340521	-37.8585656494301	36.0309826166049
0.67897729782133	23.3271858555563	29.3753322494482	-50.7383935809208	61.8001329326999	6.03430269978544	8.38593035303604	-37.8483760544949	36.0319635165854
0.685801133110791	23.3342658669204	29.3805364839359	-50.7129683096132	61.801359290876	6.03933108387114	8.39163520887031	-37.8380848173428	36.0329849667608
0.692693549085067	23.3414162179289	29.385774572321	-50.687291864117	61.8025979341113	6.04440969713771	8.39664334470632	-37.8276909318466	36.0346718008601
0.699655234991497	23.3486375991428	29.3904544107364	-50.6613618072901	61.803848985065	6.04953903821766	8.4006234433512	-37.8171933820763	36.0363755427115
0.706686887004474	23.3559307077361	29.394645979802	-50.635125874568	61.8058716361664	6.05471961063065	8.40396058230626	-37.8065911422074	36.0380925788821
0.71378920829506	23.363296247556	29.3994139222063	-50.6086014075977	61.8071327810773	6.05995192283015	8.40827756714824	-37.7958831764271	36.0398028673209
0.720962909101301	23.370734929183	29.4054326298341	-50.5863939863749	61.8080805899656	6.06523648825043	8.41332008773508	-37.7850684388409	36.0415302978231
0.728208706799257	23.378247469992	29.4110332971771	-50.5617608337835	61.809023637068	6.07057382535404	8.41826699211376	-37.7741458733774	36.0432750417289
0.735527325974735	23.3858345942139	29.4169068529827	-50.5335126059112	61.8103404217904	6.07596445767976	8.42268270739321	-37.763114413693	36.0450372720814
0.742919498495753	23.3934970329971	29.4229999352249	-50.5046921237597	61.8116716762438	6.08140891389084	8.42778477412552	-37.7519729830755	36.0469384959255
0.750385963585722	23.4012355244699	29.4275873857078	-50.4755354145497	61.8130162628769	6.08690772782382	8.43330271449552	-37.7407204943469	36.0489029285244
0.757927467897373	23.4090508138037	29.4316831523105	-50.4438664834909	61.8143743147296	6.09246143853768	8.43787760312855	-37.7284659498568	36.0508870424162
0.765544765587421	23.4169436532757	29.4362885765918	-50.4154550782851	61.8160942547928	6.0980705903635	8.44201169053214	-37.7154405888969	36.0532461679927
0.773238618391986	23.4249148023335	29.4411532253442	-50.3867540482453	61.817315511115	6.10373573295449	8.44687915981217	-37.7022855718364	36.0561309060305
0.781009795702756	23.4329650276586	29.4461391010366	-50.3566204634887	61.818594028306	6.10945742133654	8.45258020222617	-37.6889996207585	36.057857950583
0.788859074643941	23.4410951032318	29.4525248123596	-50.3261901607252	61.8200403002466	6.11523621595915	8.45725465557457	-37.6755814454079	36.0591022467926
0.796787240149974	23.4493058103983	29.4592280953397	-50.2954602804487	61.8215010511349	6.1210726827469	8.46240700353611	-37.6620297430761	36.061234971904
0.804795085044015	23.4575979379332	29.4665476063075	-50.2644279368523	61.82296951128	6.12696739315125	8.46717277974544	-37.6483431984871	36.0633890587268
0.812883410117225	23.4659722821084	29.4725403407996	-50.2330902176116	61.8244220084243	6.13292092420292	8.47263880954384	-37.6345204836812	36.0655532357325
0.821053024208851	23.4744296467588	29.4768049409829	-50.201444183668	61.8258890471931	6.13893385856465	8.47820624254383	-37.6205602578984	36.0677016368061
0.829304744287111	23.48297084335	29.482110987341	-50.1694868690092	61.8273637473165	6.14500678458447	8.48344947924375	-37.6064611674605	36.0698714106272
0.837639395530891	23.4915966910458	29.4875514605225	-50.1372152804497	61.8288521988011	6.15114029634944	8.48917663538786	-37.5922218456527	36.0720629158653
0.846057811412257	23.5003080167768	29.4932474779072	-50.1046263974096	61.83035555018	6.1573349937398	8.49437721043735	-37.5777307282897	36.0742763694087
0.854560833779816	23.5091056553091	29.498596198531	-50.0717171716922	61.8318739500043	6.16359148248368	8.49936662595371	-37.5630167673312	36.0765119902953
0.863149312942889	23.5179904493135	29.5061610377729	-50.0384845272604	61.8334075482939	6.16991037421223	8.50448972571858	-37.5481565320872	36.0778186896741
0.87182410775655	23.5269632494354	29.5130849529397	-50.0049253600119	61.8348476969036	6.17629228651527	8.50995878630293	-37.5310850738683	36.0790597073334
0.880586085707509	23.5360249143653	29.520588879867	-49.9711251331938	61.8356523642913	6.18273784299737	8.51531073005523	-37.510267851263	36.0806153460666
0.889436123000863	23.5451763109096	29.5281321700741	-49.9427024099229	61.836465101084	6.18924767333452	8.52081634048884	-37.4943945341153	36.0830230119205
0.898375104647716	23.5544183140618	29.5339722977601	-49.9139995051542	61.8372670160463	6.19582241333115	8.52673053396757	-37.4795040469687	36.0854547828861
0.907403924553683	23.5637518070748	29.5403844988679	-49.8850137124806	61.8380678595612	6.20246270497779	8.53249259814061	-37.4644655449856	36.0877670736145
0.916523485608277	23.5731776815328	29.5472054517023	-49.8540380670373	61.8388767345663	6.20916919650913	8.53776591216611	-37.4492775734799	36.0894293782567
0.925734699775205	23.5826968374247	29.5544266068867	-49.8199715996292	61.8403068385652	6.21594254246262	8.54364887162183	-37.4339386638048	36.0911816801779
0.935038488183557	23.5923101832172	29.5624258888603	-49.7870594641304	61.8410637218432	6.22278340373759	8.54974455967833	-37.418447333225	36.093450885459
0.94443578121993	23.6020186359293	29.569148251482	-49.7577372231139	61.8424020745458	6.22969244765483	8.55641974826555	-37.402802084789	36.0957428148085
0.953927518621457	23.6118231212061	29.5761089642673	-49.7281261156882	61.8438024831316	6.23667034801674	8.56281141604979	-37.3870014071997	36.0980458802011
0.963514649569789	23.6217245733946	29.5832591461008	-49.6982233552354	61.8452169137726	6.24371778516799	8.56841637427021	-37.3710437746842	36.1003633170358
0.973198132786009	23.6317239356185	29.5889456571219	-49.6680261294507	61.8466163960858	6.25083544605661	8.57445212827049	-37.3549276468626	36.1027039590768
0.982978936626508	23.6418221598549	29.5965560662619	-49.6375049344023	61.8480269931749	6.25802402429577	8.58148458397951	-37.3386514686155	36.1050680378178
0.992858039179823	23.6520202070107	29.603785676647	-49.6032026537881	61.8493077430228	6.26528422022592	8.58777840875465	-37.3221737046176	36.1074557870445
1	23.6593917019111	29.6086664284645	-49.5725380707603	61.8497380790346	6.27053248517145	8.59229657545874	-37.3098557484097	36.1088881726398
1.00283642836444	23.6623190469996	29.6108906001806	-49.5645721182846	61.8499089854815	6.27261674097755	8.59409090177523	-37.304089703649	36.1094260390761
1.01291510202759	23.6727196588201	29.618382418778	-49.5362701519796	61.8505162604042	6.28002230053449	8.59979627318251	-37.2837203032569	36.1113372018067
1.02309506804505	23.6832230306334	29.6271150115078	-49.4936551698764	61.851129628214	6.28750161979771	8.6063964901785	-37.2667192712936	36.1132675138904
1.03337734442189	23.6938301598422	29.6348664330369	-49.4436425550252	61.851749149937	6.29505542664966	8.61293814325682	-37.2495495133494	36.1152171666086
1.04376295939432	23.7045420531702	29.6426692704304	-49.3930300044481	61.852358829509	6.30268445601918	8.61954505394831	-37.2320964038383	36.1171863531413
1.0542529515325	23.7153597267414	29.6497730626031	-49.345062134464	61.8536223009558	6.31038944994697	8.62584181586974	-37.2095243708411	36.1191752685859
1.06484836984438	23.7262842061612	29.6574117490704	-49.3057115197273	61.8553165240855	6.31817115765152	8.63199931841918	-37.1858517738067	36.1211841099759
1.07555027388062	23.7373165265965	29.6656819915582	-49.2659759569787	61.8570276976189	6.32603033559575	8.63937265344904	-37.161945415992	36.1232130763001
1.08635973384054	23.7484577328574	29.6737294143466	-49.2307010889469	61.8587559903622	6.33396774755406	8.64705718920935	-37.1451884121895	36.1252623685214
1.09727783067915	23.7597088794794	29.6815495321908	-49.1952002827804	61.8605015727865	6.34198416468001	8.65545649943795	-37.1286797247959	36.1273321895964
1.10830565621523	23.7710710308052	29.688524657439	-49.1593512839341	61.8622827510022	6.35008036557457	8.66338086947686	-37.1120071401605	36.1294224274895
1.11944431324052	23.7825452610684	29.695288277298	-49.1215232294649	61.8640894095736	6.35825713635493	8.67160768215402	-37.0951690516012	36.1318234799737
1.13069491563001	23.7941326544766	29.703475958223	-49.0870439341321	61.8659141384657	6.36651527072385	8.67854749283588	-37.0781638370989	36.135643446702
1.14205858845331	23.8058343052954	29.7120186861283	-49.0505155913926	61.8677571175371	6.37485557003964	8.68508644558093	-37.0618727042365	36.1392309833569
1.15353646808718	23.8176513179333	29.7200938223302	-49.0136292196109	61.8696185284186	6.38327884338666	8.69227157311378	-37.0478143775623	36.1405660684702
1.16512970232913	23.8295848070267	29.7279037471144	-48.9763306437318	61.8714985545307	6.39178590764646	8.70044588259992	-37.0296009935501	36.1419145402611
1.17683945051227	23.8416358975252	29.7384273980717	-48.9382636932028	61.8733973811002	6.40037758756947	8.70835731205808	-37.0099572408778	36.1432765326397
1.18866688362116	23.8538057247783	29.7466529963664	-48.8915132441525	61.8753151951784	6.40905471584725	8.71522679165398	-36.9903425443612	36.1451103370934
1.20061318440897	23.8660954346218	29.7546837556279	-48.8443078549864	61.8772521856582	6.41781813318544	8.72288159404397	-36.970428272398	36.1481891734612
1.21267954751573	23.8785061834648	29.7638187775008	-48.7966432498462	61.879197646339	6.42666868837716	8.73101933556357	-36.9466635575704	36.1512988007128
1.22486717958782	23.891039138378	29.7729642889095	-48.7485151157415	61.8811585541274	6.43560723837712	8.73938719539447	-36.9251122822959	36.1544395252398
1.23717729939859	23.9036954771815	29.781675994653	-48.6999191022911	61.8831390668656	6.44463464837628	8.74806291478843	-36.9021213941353	36.157611656452
1.24961113797029	23.9164763885339	29.7909694153528	-48.6508508214625	61.8851393795213	6.45375179187712	8.75642662370318	-36.8754433065091	36.1608155068054
1.26216993869713	23.9293830720213	29.8007949332764	-48.6013058473115	61.8868955900233	6.46295955076955	8.76446558537893	-36.8485023812335	36.1627583052769
1.27485495746965	23.9424167382473	29.810274391475	-48.5512797157218	61.8885228351147	6.47225881540739	8.77293866700655	-36.8212960823795	36.1642215817618
1.2876674628003	23.9555786089234	29.8189963724176	-48.5053931062107	61.8895954404337	6.48165048468547	8.78113959255584	-36.7941037666439	36.1656995289721
1.30060873595029	23.9688699169597	29.8278049067573	-48.4642422225184	61.8904129994288	6.49113546611739	8.78991641255395	-36.7681486524537	36.167532999579
1.31368007105771	23.9822919065564	29.8369103128806	-48.4226893600924	61.8912387567398	6.50071467591383	8.79787993769828	-36.7488151752441	36.171537497227
1.32688277526699	23.9958458332957	29.8463450660939	-48.3807307098809	61.8920727943921	6.51038903906158	8.80634100450835	-36.7292809446121	36.1755819855846
1.34021816885952	24.0095329642339	29.8562436024121	-48.338362429115	61.8929030559604	6.52015948940308	8.81533504283829	-36.7094926437975	36.179666861427
1.3536875853858	24.0233545779947	29.8658152579539	-48.2955806410588	61.8937257646495	6.53002696971668	8.82366494842323	-36.6895083826151	36.1837925254137
1.36729237179869	24.0373119648622	29.8753902891377	-48.252381434759	61.8947613667906	6.53999243179751	8.8330437908017	-36.6647475447743	36.187947030464
1.38103388858818	24.0514064268752	29.8868022838579	-48.2070508546984	61.8967930595791	6.55005683653899	8.84137746666645	-36.637795728043	36.1921345156519
1.39491350991739	24.065639277921	29.8972192416523	-48.1521113394769	61.8988450598828	6.56022115401491	8.84997482334329	-36.610477002071	36.196597220444
1.40893262376002	24.080011843831	29.9064302955249	-48.0966403686923	61.89952134935	6.57048636356231	8.85833861881635	-36.5828892644618	36.2006887866253
1.42309263203914	24.0945254624753	29.9173666011563	-48.0473939492297	61.9001914851215	6.5808534538648	8.86700848950114	-36.5550299224993	36.2044114075862
1.43739495076738	24.1091814838593	29.9285453425751	-48.0069835659435	61.900980905728	6.59132342303672	8.8753656067437	-36.5268963596158	36.2073334892322
1.45184101018854	24.1239812702193	29.940352550464	-47.9661782524025	61.9033785504122	6.60189727870781	8.88480580625453	-36.4984859351961	36.2102795926995
1.46643225492058	24.1389261961199	29.9520378111943	-47.924974262611	61.9062892493478	6.61257603810861	8.89449812482286	-36.4697959843796	36.2132436102249
1.48117014410014	24.1540176485509	29.9624764118787	-47.8833678173376	61.9092289751946	6.6233607281565	8.9039032082812	-36.4408238178624	36.2162372765213
1.49605615152843	24.169257027025	29.9721248389446	-47.8398116257773	61.912198015128	6.63425238554238	8.91339424950008	-36.4157353821215	36.2192608867403
1.51109176581859	24.1846457436763	29.9848313559851	-47.783195002844	61.9151966591186	6.64525205681801	8.92200191140241	-36.3917111609773	36.222314738943
1.52627849054458	24.2001852233588	29.9974941952054	-47.7259141634378	61.9182251999578	6.65636079848407	8.93017400883735	-36.3674497884538	36.2263836277623
1.54161784439152	24.2158769037455	30.01062176234	-47.6680522983443	61.920924397184	6.66757967707878	8.93924573725917	-36.3428363528775	36.2308303801684
1.55711136130759	24.2317222354278	30.0223207732955	-47.6093942657938	61.9232739614617	6.67890976926733	8.94936723127273	-36.3179712179968	36.2353215083506
1.57276059065739	24.2477226820158	30.0338770415162	-47.5501703633103	61.9256262504642	6.69035216193184	8.96031549793853	-36.2930635635912	36.2398574519554
1.58856709737689	24.2638797202384	30.0476023212106	-47.4943682352115	61.9279943447105	6.70190795226207	8.97171865517321	-36.2676622168624	36.2444386549209
1.60453246212994	24.2801948400445	30.060369490899	-47.439785032845	61.9303860891044	6.71357824784682	8.98187695628648	-36.2423175061205	36.2490396648776
1.62065828146632	24.2966695447038	30.0733538527463	-47.3687312260314	61.9328017183214	6.72536416676595	8.99361286368787	-36.2167228634584	36.2536840149658
1.6369461679814	24.3133053509092	30.0852440799074	-47.3074100314563	61.9349445128327	6.73726683768313	9.00389404061954	-36.1908251556241	36.258374697059
1.6533977504774	24.330103788878	30.0984200331002	-47.2453010170895	61.9365494172463	6.74928739993922	9.01355626162179	-36.1663356156873	36.2617872475066
1.67001467412628	24.3470664024551	30.1117258855343	-47.1824868395772	61.9376991189402	6.76142700364643	9.02590617750152	-36.1403529402455	36.2649821871916
1.68679860063426	24.3641947492156	30.1242141240482	-47.1190685728729	61.9388528691483	6.77368680978304	9.03656076336238	-36.111425497454	36.2688083128816
1.70375120840798	24.3814904005682	30.1354600066501	-47.0550406833713	61.9400181791972	6.78606799028889	9.04796963855718	-36.0845161371386	36.2737395226573
1.72087419272233	24.3989549418585	30.1482650623232	-46.9901803501742	61.9411951645483	6.79857172816156	9.05879527616928	-36.0573417343517	36.2782760184895
1.73816926589002	24.4165899724737	30.161707530198	-46.9168301339164	61.942383941809	6.81119921755321	9.07007649476402	-36.0298694523396	36.2804217180639
1.75563815743278	24.4343971059462	30.1732399293515	-46.8366510925661	61.94403789925	6.8239516638681	9.08145992235683	-36.0020174330671	36.2825889054372
1.77328261425433	24.4523779700588	30.1896443256286	-46.7808000435086	61.9466149481925	6.8368302838609	9.09331287494417	-35.9738912877534	36.2847292876606
1.79110440081503	24.4705342069497	30.2055733871396	-46.7251545737391	61.9488007538878	6.84983630573554	9.10498764611	-35.9442673263597	36.2880176111482
1.80910529930841	24.4888674732179	30.2199010266479	-46.6580624535761	61.9503261926537	6.86297096924489	9.11828283893422	-35.9119792071358	36.2913805596862
1.82728710983931	24.5073794400287	30.2343558124256	-46.5956548384527	61.9518668993786	6.87623552579113	9.13086892966669	-35.8792983711004	36.2948365181953
1.84565165060395	24.5260717932201	30.2489978995407	-46.5397408300378	61.9537604354539	6.88963123852668	9.14085545499236	-35.8462544772692	36.2982548125021
1.86420075807169	24.5449462334089	30.2631170078479	-46.4798850844214	61.956386474382	6.90315938245605	9.15220022647634	-35.8128866442735	36.3017655800065
1.88293628716874	24.5640044760973	30.2779153020433	-46.409194640166	61.961517849686	6.91682124453819	9.164953609687	-35.7791917792185	36.304868812449
1.90186011146363	24.5832482517801	30.2931562233338	-46.3373516664032	61.9656072755654	6.93061812378967	9.17742745149735	-35.7451667613512	36.3089195542081
1.92097412335455	24.6026793060514	30.3094673218059	-46.2610781891917	61.9684721941079	6.94455133138854	9.19090878205119	-35.7108084418439	36.3134480725564
1.94028023425863	24.6222993997125	30.3237442544459	-46.1840785102111	61.9713074938349	6.95862219077882	9.2036306614012	-35.6761136435764	36.3192041321158
1.95978037480304	24.6421103088792	30.3389042631334	-46.1063461246462	61.9741694100906	6.9728320377758	9.21561968827493	-35.6404713625529	36.32501751292
1.97947649501808	24.6621138250899	30.3547728374974	-46.0276968242126	61.9770598701949	6.987182220672	9.22778628536065	-35.604176110216	36.3308887804377
1.9993705645322	24.6823117554138	30.3700871078704	-45.9494086876038	61.9799791566136	7.0016741003438	9.24061274595441	-35.5675259436296	36.3368147192164
2.01946457276891	24.7027059225591	30.385481142878	-45.8773290140598	61.9827711902407	7.01630905035884	9.25249493886261	-35.5305174922946	36.3427690247819
2.0397605291458	24.7232981649812	30.4025642027909	-45.8171967177685	61.9851343131919	7.0310884570841	9.26612187524929	-35.4931473557244	36.3460083615504
2.0602604632754	24.744090336992	30.4181260046711	-45.7420370779275	61.9875210365394	7.04601371979464	9.27865750693215	-35.4581319324544	36.3489534006685
2.08096642516823	24.7650843088685	30.4330170483591	-45.6647763994646	61.9899261029571	7.06108625078316	9.29091977470949	-35.4232681606134	36.3519278994842
2.10188048543771	24.7862819669616	30.449559861086	-45.5881979189186	61.9923505089273	7.07630747547011	9.30483438081918	-35.3862451373374	36.3549321512822
2.12300473550731	24.8076852138053	30.4655479280348	-45.5136473700023	61.9965537120926	7.09167883251467	9.31918382996387	-35.3464591952728	36.357966452239
2.14434128781964	24.8292959682262	30.481705372748	-45.4382110291459	61.9999270784426	7.1072017739263	9.33205095308533	-35.3091557660583	36.3610311014501
2.16589227604771	24.8511161654524	30.49825356206	-45.3620562934109	62.0026939910237	7.12287776517707	9.34689034149381	-35.2702734610138	36.3661372765714
2.1876598553083	24.8731477572235	30.5156378394117	-45.2759865597819	62.0054885069075	7.13870828531466	9.36054408285812	-35.229325086566	36.3722457004072
2.20964620237747	24.8953927118993	30.5309908285187	-45.1822870031714	62.0083108993933	7.15469482707608	9.37539884612549	-35.1879750174826	36.3769812862005
2.23185351590826	24.9178530145702	30.5464488265926	-45.1105049516684	62.0111614444446	7.17083889700209	9.39069809133218	-35.1467315375252	36.3823993586546
2.25428401665053	24.940530667166	30.5636975998931	-45.0474557211229	62.0140404207136	7.1871420155523	9.40596911948097	-35.1098575262415	36.3879603769332
2.27693994767304	24.9634276885658	30.5802086372836	-44.9726750028146	62.0169481095672	7.20360571722096	9.4216138133719	-35.0678259580476	36.3935767904012
2.29982357458777	24.9865461147077	30.5978532801568	-44.8924534026735	62.0198847951124	7.22023155065353	9.43686485479089	-35.0317795466798	36.3991498580891
2.32293718577648	25.0098879986979	30.6144971330034	-44.811413567559	62.0228507642215	7.2370210787638	9.45184418850962	-34.9902819477528	36.4031431550327
2.34628309261956	25.0334554109206	30.6328012105367	-44.7302544525114	62.0258463065591	7.25397587885185	9.46622481473717	-34.9480110842374	36.4069259818843
2.36986362972715	25.057250439147	30.650133665717	-44.6647738720012	62.0288717146074	7.27109754272258	9.48234165999749	-34.9053288284444	36.4127862348625
2.3936811551726	25.0812751886449	30.6686946506716	-44.606083989035	62.0319272836933	7.28838767680501	9.49830412986663	-34.8622313129215	36.4216492191933
2.41773805072831	25.1055317822877	30.6839541765622	-44.5357114446784	62.0350133120146	7.30584790227221	9.51183493189503	-34.8187146366129	36.4270906416903
2.44203672210388	25.1300223606636	30.7015406875331	-44.4490128661479	62.0381301006672	7.32347985516197	9.52754793370893	-34.7747748646246	36.4304192026475
2.4665795991867	25.1547490821843	30.7182137856306	-44.3820214214902	62.0412419125307	7.34128518649805	9.54219984746605	-34.7304073588386	36.4351234494518
2.49136913628493	25.1797141231938	30.7351939538606	-44.3142789392853	62.0447074151358	7.35926556241225	9.5562982443846	-34.6856101234252	36.4411583579608
2.51640781237293	25.204919678077	30.7537835488689	-44.2265429459568	62.049475142819	7.37742266426699	9.57408436939222	-34.6446257709482	36.4482557837039
2.54169813133918	25.2303679593676	30.7738921847165	-44.1373614497863	62.0522726543706	7.3957581887787	9.59211787962934	-34.6006511790247	36.4534184563839
2.56724262223666	25.2560611978564	30.7935470426994	-44.0472100130797	62.0540835398762	7.41427384814176	9.60724088010389	-34.5550437208416	36.4588052059203
2.59304383953573	25.2820016426991	30.8141078071751	-43.955747613429	62.0580085665545	7.43297137015321	9.62303379936476	-34.5090923342821	36.4648737213742
2.61910436337964	25.3081915615232	30.8342907038007	-43.8754005430304	62.0617852839598	7.45185249833798	9.63811039428207	-34.4629622883566	36.4710026379734
2.64542679984248	25.3346332405356	30.8524430298503	-43.7944513783168	62.0641303106214	7.47091899207494	9.65316281111651	-34.4163306600573	36.47719255093
2.67201378118983	25.3613289846291	30.8707089417592	-43.71273493176	62.0664467388661	7.4901726267234	9.66964313784804	-34.3704251131124	36.4834440612009
2.69886796614199	25.3882811174883	30.8899758514714	-43.6269658173412	62.0688303386551	7.50961519375045	9.68586649864708	-34.3337441348277	36.4897473143476
2.72599204013983	25.4154919816961	30.9091899249006	-43.529318298641	62.0712377412291	7.52924850085876	9.70277722408232	-34.2913307058193	36.496092648432
2.75338871561334	25.4429639388388	30.928456541377	-43.4306559643955	62.0736691827336	7.54907437211517	9.71987738442611	-34.2374960460851	36.5025011104421
2.78106073225292	25.4706993696108	30.9480817384604	-43.3447389603543	62.0761249016254	7.56909464807973	9.73857109215781	-34.1929654041167	36.5089733218858
2.80901085728328	25.4987006739193	30.9720045150166	-43.2682397825272	62.0800760964737	7.5893111859355	9.7564027701512	-34.152998853081	36.5155084195193
2.83724188574022	25.5269702709882	30.9911683262489	-43.1800920258971	62.0863838597778	7.60972585961894	9.77490430397893	-34.1041246900396	36.5220915429619
2.86575664075011	25.5555105994611	31.0125015835156	-43.0981449343012	62.0920566543976	7.63034055995079	9.79182672916722	-34.0547957256786	36.5287401340889
2.89455797381221	25.584324117504	31.0338087580269	-42.9985519976612	62.093476760328	7.6511571947677	9.80955686295066	-34.0041397615445	36.5355123028586
2.92364876508384	25.6134133029074	31.0563350168644	-42.8936457767076	62.0944966029399	7.67217768905434	9.82609591768834	-33.9546488548346	36.5407369247945
2.95303192366835	25.6427806531876	31.0760538803932	-42.8030659760089	62.1005864495498	7.69340398507615	9.84594791025867	-33.9040113702701	36.5485811467646
2.9827103879061	25.6724286856871	31.1018546838972	-42.7116341544473	62.1069743768435	7.71483804251263	9.86623198545661	-33.8532258393126	36.5547955209316
3.01268712566824	25.7023599376748	31.1272000782344	-42.6080173114203	62.1086468877771	7.73648183859122	9.88618153509471	-33.8089708596071	36.5610459124081
3.04296513465353	25.7325769664446	31.1495477052304	-42.5010446145808	62.1123386685835	7.75833736822171	9.90690184514987	-33.7642754009508	36.5673559007047
3.07354744268809	25.7630823494137	31.1696308963905	-42.3930537483143	62.1161354446577	7.78040664413122	9.92681798209814	-33.7189412210503	36.573785013831
3.10443710802823	25.79387868422	31.1916220498649	-42.2837676493087	62.1191126003163	7.8026916969997	9.94661161819742	-33.6722627912644	36.580277511922
3.1356372196662	25.8249685888186	31.2148599341702	-42.1734683526453	62.1221194387488	7.82519457559596	9.96718460123297	-33.6219829439635	36.5868072228007
3.16715089763918	25.8563547015771	31.240751813981	-42.0621473282373	62.1251562534809	7.84791734691425	9.98605183207548	-33.578243371699	36.5944803632761
3.19898129334123	25.8880396813697	31.262270233258	-41.9497959916591	62.1283280763865	7.87086209631128	10.0072644924313	-33.5219633703761	36.6031972886531
3.23113158983844	25.9200262076714	31.2847004461836	-41.8364057041763	62.1332014354737	7.89403092764379	10.029352807036	-33.4617093790021	36.6120006034122
3.26360500218725	25.9523169806495	31.3090536842686	-41.7219677727848	62.1424540206894	7.91742596340663	10.0499738194541	-33.410707609015	36.6208868936685
3.29640477775595	25.9849147212553	31.3342616608504	-41.606473450261	62.1470358692853	7.94104934487119	10.0723629074782	-33.358874921409	36.6265346907777
3.32953419654945	26.0178221713138	31.3596634140211	-41.4899139352228	62.1512287078906	7.96490323222445	10.0967089383506	-33.3027417059017	36.6306819085647
3.36299657153723	26.0510420936128	31.3841823187879	-41.3921807818278	62.1555133626816	7.98898980470835	10.1182813723649	-33.2543465750117	36.6348705298713
3.39679524898466	26.0845772719901	31.4098767081648	-41.3007972955698	62.1598247501267	8.01331126075965	10.1407965295361	-33.1942334281698	36.6412429595026
3.43093360878767	26.1184305114199	31.435591376825	-41.1835512062283	62.1661649584701	8.03786981815025	10.1632761135735	-33.1301680620021	36.6483319863136
3.46541506481067	26.1526046380975	31.4590986587558	-41.0714434266324	62.1731549433678	8.06266771412781	10.1847771400947	-33.0702776241615	36.6554914534092
3.50024306522801	26.1871024995229	31.4840067821838	-40.9582750200841	62.1772166320297	8.08770720555689	10.2063288058496	-33.0108942711406	36.6636533452637
3.50456872135756	26.1913857692135	31.4876028555399	-40.9434928994336	62.177721064505	8.09081658863905	10.2088775347841	-33.0042043308561	36.6644329680976
3.53542109286875	26.2219269645825	31.5106500887748	-40.837684739222	62.186002134456	8.11299056906035	10.2274071906506	-32.9594668244078	36.6701122808529
3.57095266556497	26.2570809236299	31.5380151414852	-40.7258081822768	62.1956359856174	8.1385201011612	10.2502729752889	-32.9014584390281	36.6779934152096
3.60684133650355	26.2925672885642	31.565954095048	-40.5924887615045	62.1989732671929	8.16429811842477	10.2747915620734	-32.8457285248499	36.6849568002416
3.6430906945815	26.3283889929078	31.5916355861566	-40.4775767055537	62.2050474756221	8.19032695760118	10.29697483597	-32.7897727990009	36.6925428357176
3.67970436476482	26.3645489918818	31.6184058922455	-40.3669371036458	62.2125395902345	8.21660897576818	10.3181640571589	-32.7332296986606	36.7009029188638
3.71668600845105	26.4010502624793	31.6462776323671	-40.2378198331708	62.2174861299092	8.24314655047422	10.3437646621468	-32.675663153204	36.7097280815525
3.75403932383538	26.4378958035381	31.6713099905421	-40.0884191935629	62.2248932845692	8.26994207988191	10.3688510138891	-32.6124983395301	36.7156392647774
3.79176804628046	26.4750886358107	31.6989437693183	-39.9727095024156	62.2323734080994	8.29699798291158	10.3934492550593	-32.5481924101711	36.7235174871166
3.82987594868998	26.5126318020321	31.7287125529435	-39.8383461182871	62.2399207218956	8.32431669938522	10.4182449980878	-32.4834038349105	36.7326731820619
3.86836684188596	26.5505283669865	31.7583306095257	-39.7027804331605	62.2468487078457	8.3519006901706	10.4432331094533	-32.41546153711	36.7423459928275
3.90724457498976	26.5887814175714	31.7880192193373	-39.5770436403283	62.2497234636732	8.37975243732555	10.4686163429736	-32.3533331304953	36.7520681596355
3.94651303580712	26.6273940628596	31.8176046375679	-39.4371558694248	62.2525227315047	8.4078744442425	10.4917713353711	-32.2805820813556	36.7601229449058
3.98617615121683	26.6663694341595	31.8510665522949	-39.2973147259876	62.2573357787169	8.4362692357931	10.517841724351	-32.2030991903995	36.7702669227208
4.02623788756348	26.7057106850723	31.8801701753298	-39.1612292693204	62.2627112397753	8.46493935847302	10.5457668207289	-32.1435675766024	36.7806595657116
4.06670225105411	26.7454209915478	31.9086828245368	-39.023911090175	62.2657764496129	8.49388738054692	10.5718788646441	-32.0745235663742	36.7916779147799
4.10757328815876	26.7855035519373	31.9408682780754	-38.8851699682011	62.2738358572694	8.52311589219337	10.5995514471101	-32.0083441836118	36.8000853838558
4.14885508601522	26.8259615870445	31.9715864168495	-38.7456082576585	62.2806578289989	8.55262750564999	10.6253015873088	-31.9307227559092	36.8084396283912
4.19055177283768	26.866798340173	31.9988604392226	-38.5997472108022	62.2882909607941	8.58242485535856	10.653161083483	-31.8687924789885	36.8182380419916
4.23266751832955	26.9080170771724	32.0282620966295	-38.4541924062401	62.29597772252	8.61251059811016	10.6790944762354	-31.8102526540998	36.8260582447092
4.27520653410049	26.9496210864811	32.0596665001906	-38.3012932387045	62.3037071565344	8.6428874131903	10.7072832723207	-31.7478832990436	36.8363201729642
4.31817307408753	26.9916136791662	32.0912803870594	-38.1582608469501	62.3113159548334	8.67355800252403	10.7365615326026	-31.6725602275962	36.8431291387892
4.36157143498047	27.0339981889609	32.1237627361204	-38.0140530047809	62.3171677851102	8.70452509082102	10.7607631816289	-31.5964731250302	36.8512915807761
4.40540595665156	27.0767779722993	32.1575366751659	-37.8684626876743	62.3245686114124	8.73579142572048	10.7912688119751	-31.5272523193542	36.8600861674867
4.4496810225895	27.1199564083474	32.191283567368	-37.721892945237	62.330217208209	8.76735977793603	10.8225330206019	-31.4572897032718	36.8689286018939
4.49440106033777	27.1635368990323	32.2239078204704	-37.5709794412271	62.3340465898456	8.79923294140041	10.8522154634041	-31.3817844420856	36.877848941793
4.53957054193743	27.2075228690666	32.2572769955969	-37.4052503833245	62.3371663284047	8.83141373341001	10.8796766626896	-31.3052820793231	36.8863297087279
4.58519398437426	27.2519177659714	32.2885729586672	-37.249936618429	62.3403171580451	8.86390499476918	10.9126507774181	-31.2284327258626	36.8960445311636
4.63127595003055	27.2967250600948	32.3202435310807	-37.0976664806116	62.3434384994431	8.89670958993434	10.9426542444557	-31.1508567103607	36.9053833934451
4.67782104714124	27.3419482446277	32.3534218074465	-36.9569390714642	62.3466228066049	8.92983040715782	10.9743424503893	-31.0717862967385	36.9146994001124
4.72483393025485	27.3875908356151	32.3875176329473	-36.8103794064961	62.3506647394504	8.96327035863134	11.0066639749781	-30.9868015649112	36.9240983083258
4.77038956953488	27.4317850409912	32.4222744558672	-36.6585140668092	62.3570872065919	8.9956606191957	11.0353219537986	-30.889685519708	36.9325556737833
4.77231930069886	27.4336563719658	32.4241145130058	-36.652085029076	62.3573758429301	8.99703238062921	11.0367391052595	-30.8855732880026	36.9328786826466
4.82028190704989	27.4801484154561	32.460764091691	-36.4923913092735	62.362858870946	9.03111943365119	11.0669074480739	-30.8164046805641	36.943262722533
4.86872654560853	27.5270705507319	32.4997906942153	-36.334319586846	62.367196878248	9.06553450256484	11.1011875303971	-30.7297063173412	36.953360756078
4.91765806087902	27.5744263853053	32.5321558858686	-36.1769777897308	62.3715779695403	9.10028059674753	11.1336737139479	-30.643331037958	36.9628460800496
4.96708134605366	27.6222195495487	32.5668688412622	-36.0087001914344	62.3792721247776	9.13536075022792	11.1659462169445	-30.56829277215	36.973552314923
5.01700134350215	27.6704536966837	32.6035649522576	-35.8403763234488	62.3881603776689	9.17077802182694	11.1982219832018	-30.4925441243237	36.9836368556459
5.06742304526584	27.7191325027666	32.6410343868361	-35.6722655595519	62.397059664842	9.20653549529819	11.2294012559478	-30.4151429776683	36.9933815057958
5.11835149355693	27.7682596666698	32.6762883476096	-35.5216523900613	62.4025325009744	9.24263627946776	11.2622083388395	-30.3298139881076	37.0069908432324
5.16979178126268	27.8178389100583	32.7162170635534	-35.3559308249633	62.4066859125445	9.27908350837343	11.2931667956424	-30.2436841159062	37.0207316144636
5.22174905245473	27.8678739773621	32.7527646924325	-35.1869287420302	62.409377601376	9.31588034140316	11.3275176730889	-30.1567464189937	37.0333384845244
5.27422850290349	27.9183686357444	32.7904048300572	-35.0162110656799	62.4120961445573	9.35302996343286	11.3598579038391	-30.0683742225279	37.0482889177231
5.32723538059775	27.969326675065	32.8263192136072	-34.8439123403053	62.4148418080029	9.39053558496342	11.3920059584825	-29.9717492155367	37.0617448224023
5.38077498626945	28.0207519078384	32.8615161420835	-34.6624937832427	62.4230254897162	9.42840044225689	11.4286099712552	-29.8641086324233	37.0768396277681
5.43485267392377	28.072648169188	32.8996221345978	-34.4936658579549	62.4291803608056	9.46662779747182	11.4668664912156	-29.7625432599791	37.0912177458889
5.48947385137454	28.1250193167951	32.9420284889624	-34.318610568898	62.4339226747487	9.50522093879773	11.5042090099133	-29.6822940309349	37.1049455830985
5.54464398078503	28.1778692308423	32.9790189791832	-34.1404214689677	62.4385497870324	9.54418318058853	11.5399286859726	-29.5980916070247	37.1188052496851
5.60036857921415	28.2312018139524	33.0196541425576	-33.9546550743954	62.4431960500031	9.58351786349505	11.5734524588612	-29.519719376376	37.1313934959061
5.65665321916818	28.285020991122	33.0607257931395	-33.7756815114587	62.4511733191806	9.62322835459647	11.6108346887114	-29.4377203538139	37.1451421173849
5.71350352915801	28.3393307096491	33.1008720394761	-33.5962889218397	62.46011918535	9.66331804753059	11.6464192741178	-29.3448938298801	37.1610168798811
5.77092519426203	28.3941349390562	33.1418505907724	-33.4122118916473	62.4685032959198	9.70379036262303	11.6814365730161	-29.2719689003081	37.1725649022176
5.78980227632323	28.41214029927	33.1574680200685	-33.3516909583294	62.4700317543483	9.7170909806966	11.6921620118626	-29.2446044244175	37.1763784685145
5.8289239566946	28.4494376710066	33.1881434315483	-33.2367194146803	62.4731991918814	9.74464874701521	11.716143463626	-29.1637316266968	37.1842535632468
5.88750561638029	28.5052429192162	33.2270998211939	-33.0381970861224	62.4799952126392	9.78589667479097	11.7554675808098	-29.0935210572125	37.1960081121049
5.94667603153389	28.5615547193584	33.2685396268758	-32.8393679946117	62.4886188154958	9.82753764710199	11.792855537382	-29.0165877416147	37.2078348109993
6.00644111924622	28.6183771289636	33.3156759038627	-32.6543190077118	62.4988829072711	9.86957519229177	11.8308045533684	-28.9102094501364	37.2218723796714
6.06680685607587	28.6757142273125	33.3596164402487	-32.4659265834212	62.5096117602573	9.91201286601817	11.8647340603598	-28.809466213903	37.2372267509256
6.1277792786468	28.7335701153232	33.4019395285737	-32.2718147475391	62.5199567963888	9.95485425137442	11.9039852684117	-28.7138174205164	37.2521564256977
6.18936448425211	28.7919489154317	33.4435538771824	-32.0806941213839	62.5297727227514	9.99810295900871	11.9431584288825	-28.6222366022864	37.2629210776589
6.25156863146366	28.850854771466	33.4872069821434	-31.8950346192408	62.5370361923811	10.041762627242	11.9819479324726	-28.5160692425648	37.2761145157451
6.31439794074801	28.9102918485142	33.5308489860074	-31.6784474148107	62.5473890577381	10.0858369221841	12.0219292184104	-28.409158932408	37.2876362550375
6.37785869508845	28.9702643327845	33.5778325829504	-31.4775549057507	62.5517545045947	10.1303295378484	12.0610944418662	-28.3095235850695	37.3033833227464
6.4419572406133	29.0307764314598	33.6175195522005	-31.2850737546867	62.5608911820672	10.1752441962642	12.1008090200271	-28.2027589928081	37.3196167967323
6.50669998723053	29.0918323725445	33.665384401421	-31.101480254974	62.5689893776009	10.2205846475876	12.1452289237477	-28.1029315701781	37.335698216834
6.57209340926876	29.1534364047037	33.714081415921	-30.914932129216	62.5729739475027	10.2663546702101	12.1864708911318	-27.98746287028	37.3552863876948
6.63814404612467	29.2155927970965	33.762782952346	-30.7087783434339	62.5823779272344	10.3125580708659	12.2272865446456	-27.8840527944959	37.3689068000139
6.69305077020745	29.2672112891644	33.8055572861725	-30.5133431485618	62.5913301310206	10.3509457894033	12.262735594782	-27.8005133058262	37.3759712577877
6.704858502917	29.2783058392003	33.8137017722622	-30.4713528552688	62.5918955489357	10.3591986847356	12.2708662475512	-27.7839198898781	37.3776124925869
6.77224345114702	29.3415798406287	33.8583282966386	-30.2664433948058	62.5987556453431	10.4062803755497	12.3138663250379	-27.6727981586146	37.3993943990097
6.84030562936571	29.405419130941	33.9081953315344	-30.0585523336692	62.6079843197595	10.4538070356884	12.356673936125	-27.5703426502837	37.4109065069618
6.90905184384761	29.4698280594439	33.9590043878753	-29.8516511648745	62.6153431011294	10.5017825862793	12.3991444154606	-27.4578012402084	37.4327174237883
6.97848896927146	29.5348109949857	34.0106677818364	-29.642328791198	62.6266985792685	10.5502109772934	12.4401569190346	-27.3399626919398	37.4449105187491
7.04862394940766	29.6003723257415	34.0626846675625	-29.4309678904587	62.6367635070352	10.599096187638	12.4816981062469	-27.2322825094459	37.46189237881
7.11946379781268	29.6665164589912	34.1132251084543	-29.2099190059459	62.6457748825422	10.648442225247	12.5237457587441	-27.1193818242004	37.4779619250872
7.19101559853038	29.7332478208874	34.1648497984959	-28.9714360002802	62.6553633247561	10.698253127169	12.5717357698069	-26.9997123740483	37.487948039891
7.26328650680047	29.8005708562168	34.2146656693787	-28.7491851332017	62.6629273412065	10.7485329596525	12.6169474980898	-26.8829870357433	37.4982636648785
7.336283749774	29.8684900281506	34.2656321414065	-28.5372030071239	62.6749826249728	10.7992858182278	12.659630899337	-26.7602632468912	37.5134613429341
7.41001462723609	29.9370098179878	34.3162455439319	-28.3068666705324	62.6870758089587	10.850515827787	12.7075274239704	-26.6424689340002	37.5322486113847
7.48448651233594	30.0061347248884	34.3669878850033	-28.0670405169613	62.6954728450749	10.9022271426601	12.7583966922329	-26.5406364366414	37.54584344212
7.52365291038958	30.0424553904653	34.3931029335181	-27.9339432431953	62.7003774671312	10.9294097302252	12.7838986530532	-26.4868540166424	37.5537084632893
7.55970685232412	30.0758692655975	34.4206828150434	-27.8160297881047	62.705266928984	10.9544239466884	12.8086971230702	-26.4305055185328	37.5594392490496
7.63568316929731	30.1462179741605	34.4830826284841	-27.5672104552899	62.7153588379983	11.0071104532948	12.8576512078826	-26.3190166337216	37.5814250788579
7.71242306095051	30.2171854016278	34.5364113302568	-27.3394930312042	62.7263974089733	11.0602909055507	12.9071756748501	-26.1785723950981	37.5971019137237
7.78993420133686	30.2887761157507	34.5896985803872	-27.0848096697356	62.7407403224162	11.1139695762395	12.9546354863564	-26.0516216081668	37.6106668109689
7.86822434163497	30.360994700667	34.6454669907852	-26.8460690761639	62.7470485070287	11.1681507679168	13.0021729631777	-25.9161821768253	37.6273730789987
7.94730131092412	30.4338457565764	34.7010262193071	-26.613399531004	62.7562794635094	11.2228388129671	13.048790557939	-25.7782704391536	37.6418798518695
8.02717301696714	30.5073338994059	34.7574331338265	-26.3912259757767	62.7680946486459	11.2780380736564	13.0996623625391	-25.6502218548298	37.6579059684915
8.10784744700118	30.5814637604648	34.8152587616576	-26.1383824247494	62.7790120999816	11.3337529421817	13.1502910628536	-25.5204839125521	37.6711289243574
8.18933266853649	30.656239986089	34.8715579020022	-25.9106019709101	62.7899918379194	11.3899878407159	13.2008014090862	-25.3891514940951	37.6851705726896
8.27163683016311	30.7316672372746	34.9238572639334	-25.6725208574303	62.8026176940803	11.4467472214495	13.2493178406905	-25.2573511246989	37.7030325685097
8.3059829405727	30.7631137366311	34.9479444814004	-25.5723653886853	62.8057300218127	11.4704212286935	13.2725706993436	-25.2092060982255	37.7117312860062
8.35476816236581	30.8077501893008	34.9797648660375	-25.415861902945	62.8123431181872	11.5040355666277	13.3014740521754	-25.1260975436965	37.7196141542537
8.43873497834708	30.8844935313414	35.038821499313	-25.2099562846004	62.8276661711472	11.5618573885834	13.3511217441431	-24.9882276168382	37.7455099316997
8.52354567485848	30.9619019660653	35.0946512131454	-24.9796688664322	62.8434679867946	11.6202172297659	13.4032756572846	-24.8520061133016	37.7618439004393
8.60920873304035	31.0399802092255	35.1513409564146	-24.7554841285005	62.8552954563834	11.6791196627654	13.4577695414004	-24.7239102784621	37.7727966836168
8.69573271926988	31.1187329892363	35.2135516346358	-24.4992789141568	62.8665190681218	11.7385692903327	13.5106700314281	-24.5658196899152	37.7910438453369
8.78312628601781	31.1981650467391	35.2793327831534	-24.2190613614751	62.8756612921234	11.7985707453942	13.5654643685417	-24.4319994222499	37.8111482501848
8.87139817271363	31.278281134156	35.3462985818141	-23.998597246572	62.8917164908496	11.8591286910628	13.6167397703827	-24.2985747719961	37.832102838546
8.96055720661959	31.3590860152314	35.4076424853652	-23.7650236545148	62.9079067614195	11.9202478206427	13.6700340590392	-24.162554722498	37.8523097160796
9.05061230371336	31.440584464561	35.4681731382059	-23.4817983453502	62.9189932408555	11.9819328576303	13.7272552287732	-24.0248278282763	37.8753838180461
9.05272474356406	31.4424947611616	35.469372338192	-23.4752329237606	62.9191978168876	11.9833792325463	13.728492870751	-24.0219253708304	37.875739898737
9.14157246957971	31.5227812671087	35.5292248487485	-23.1992876467377	62.9322522158351	12.0441885557096	13.7812075262508	-23.8829213122746	37.8915477473491
9.23344680031102	31.6056812177106	35.587496221509	-22.9152013052176	62.9419156956137	12.1070196987417	13.8361969821368	-23.7218532726495	37.9088378307098
9.32624448341693	31.6892891205662	35.6504518456767	-22.6928536230042	62.9514720195605	12.1704311007501	13.8938930602271	-23.5566647256131	37.9263900972851
9.41997479874306	31.7736097887167	35.7152015917559	-22.4027425714142	62.9611171652969	12.2344276058997	13.9514468427227	-23.4105826497043	37.9465159335578
9.51464711939908	31.8586480435096	35.7820592486738	-22.1071842954841	62.9795192473777	12.2990140884696	14.012190929223	-23.2447978047773	37.9693740633912
9.61027091269594	31.9444087140508	35.8478635990378	-21.8228769710541	62.9907491438774	12.3641954528218	14.0719757532125	-23.1154368922434	37.9929910107333
9.70685574109265	32.0308966366422	35.9151040917327	-21.5359879999073	63.0003576385309	12.4299766333619	14.1366960676319	-22.9818620940195	38.0191988983765
9.77403669428338	32.0909748728596	35.9639673355763	-21.3487742475308	63.0086375269238	12.4756989444507	14.1742486060292	-22.8821648704966	38.0335801597986
9.80441126315255	32.118116654206	35.9836063898718	-21.2458311614635	63.0103459723592	12.4963625944954	14.1920106883279	-22.8394275818468	38.0410757171735
9.90294723450913	32.2060736156951	36.0563240959448	-20.9953577939088	63.0284805396956	12.5633583305767	14.2519466557521	-22.6790069970398	38.0696594073947
10	32.2925696903231	36.1209859693168	-20.7295595648916	63.0365180377014	12.6292892654191	14.3127252914111	-22.5423691674956	38.0893045139731
10.0024735088417	32.2947723754895	36.1224514517507	-20.7221435586619	63.0369994138558	12.6309688658523	14.3142329297856	-22.5379387413337	38.0899112209794
10.1030000388605	32.3842177927775	36.1948431380117	-20.4219512432465	63.0513939937931	12.6991992543971	14.3780724890276	-22.388694347944	38.1174743472917
10.2045368773024	32.474414730924	36.261704071931	-20.1298431301387	63.0662637380602	12.7680545800444	14.4389222022813	-22.2248722824203	38.1395521569867
10.3070941779358	32.5653680568224	36.3292366805291	-19.8456372846408	63.0844866593064	12.8375399563087	14.5022308551715	-22.0692530023678	38.1645634507706
10.4106821965763	32.657082640233	36.3993611897609	-19.5726625420368	63.0951283784285	12.9076605263019	14.5668038213899	-21.9116590358493	38.1840523097715
10.4750194065464	32.7139682163569	36.4431587728897	-19.3815575064748	63.1091414983385	12.9511796067001	14.6077800482839	-21.8175979251459	38.197014366478
10.5153112921121	32.7495633531059	36.4707505807205	-19.2581818941781	63.1137136970871	12.9784214626418	14.6324426293992	-21.7506494220158	38.2037054125069
10.6209919275399	32.8428150688883	36.5390065016583	-18.9749710669987	63.1236084700063	13.0498279673541	14.693490996149	-21.581824942033	38.2227905125654
10.7277346710112	32.9368426618169	36.6104898046644	-18.6502150308565	63.1449650727104	13.1218852717663	14.757656721284	-21.433112154943	38.2435498126658
10.8355501968895	33.0316510061948	36.6827821327046	-18.3553127825326	63.1604481825694	13.1945986363941	14.8277051686292	-21.2772338267545	38.2638440550002
10.9444492868172	33.1272449756523	36.7597053594226	-18.0406237010285	63.1741311531551	13.2679733508201	14.8959495279885	-21.1153027667711	38.2858473595802
11.0544428307939	33.2236294423918	36.8362393047027	-17.7536055109198	63.1868837679235	13.3420147335647	14.9641682348406	-20.9516736161533	38.3060750363667
11.1612307222451	33.317041536013	36.9093121975191	-17.4764607916343	63.2026136500574	13.4138302900612	15.0259457967778	-20.8074145362699	38.3301209327338
11.1655418282657	33.320809276417	36.9120760943113	-17.4652929318598	63.2032579016041	13.4167281319486	15.0285433569392	-20.8022389575175	38.3312107606658
11.2777573892251	33.4187893447456	36.9871976876389	-17.1494974289474	63.2199195299554	13.4921189219469	15.1009139800864	-20.6243725195995	38.3500485417291
11.3911007353215	33.5175745106052	37.0678176388511	-16.8474762128518	63.2370161973061	13.5681925080354	15.1703328976526	-20.4511525175367	38.3730670156069
11.5055832009841	33.6171696326132	37.1468546388498	-16.5393200566533	63.2570686539584	13.6449543230273	15.2408920412858	-20.2881597454399	38.4017447608379
11.6212162345547	33.7175795639396	37.2245807166634	-16.2231787879641	63.2728890442438	13.7224098279016	15.3099505366237	-20.1239790572524	38.4315948949222
11.7380113994333	33.8188091514525	37.305913926823	-15.8626321890121	63.2853489370925	13.8005645116227	15.3828453052827	-19.9375535536479	38.4580754863065
11.8357167705961	33.90334711101	37.3692828260803	-15.6180818094317	63.3016672472623	13.8658839364002	15.4349671655849	-19.7986466932274	38.477955689089
11.8559803752335	33.9208632348478	37.3828215991447	-15.5829062715403	63.3046921134129	13.8794238909503	15.4468887966747	-19.7737579470715	38.4818168494953
11.9751349589512	34.0237466457593	37.4592191758355	-15.2764565546479	63.3265628530953	13.9589935102399	15.5221823540606	-19.5909467453109	38.5026751930946
12.0954870661441	34.1274642068541	37.5412552310301	-14.9229326113351	63.3413816992201	14.0392789412345	15.5953737964808	-19.4123492807857	38.5207175729649
12.2170487321232	34.2320207309081	37.6139200646637	-14.6243711933708	63.3634495579898	14.1202857828454	15.6631761694998	-19.2390182083697	38.5456555464419
12.3398321131565	34.3374210198649	37.7026515141755	-14.31820899292	63.3872146762414	14.2020196609236	15.7342554905869	-19.0610657024413	38.5683035557521
12.4638494876843	34.4436698638768	37.7842900508335	-13.9910097765935	63.4043600908206	14.2844862280216	15.8101488546542	-18.8897414437282	38.5917762248768
12.5022705424395	34.4765432677313	37.8086763881721	-13.8734078314849	63.4059597119756	14.3100166043997	15.8332848460398	-18.8334502542669	38.5973752896199
12.5891132575474	34.5507720403271	37.8659528587289	-13.6349721838923	63.4220298732479	14.3676911631436	15.8826906908032	-18.6951908934419	38.6144392436888
12.7156359492273	34.6587323128347	37.9486674624464	-13.301347787725	63.4394849080735	14.451640171486	15.9613404722364	-18.5283912263836	38.6416137918111
12.8434302150985	34.7675554302403	38.0336693597551	-12.975958588606	63.4578650424905	14.5363389841671	16.0386359508076	-18.3566436465692	38.6724034289996
12.9725088346941	34.8772461255739	38.12280447458	-12.617090860964	63.4762449315572	14.6217933579454	16.1160306050432	-18.1638390237797	38.6933840363084
13.1028847159836	34.9878091150035	38.2104815906032	-12.3231793303932	63.4894040416666	14.7080090749269	16.1968188726538	-17.9656706339313	38.7216896779925
13.1629313633315	35.0386529979726	38.2488643257519	-12.167481477403	63.4967891577101	14.7476841498475	16.2313389608088	-17.8549316214213	38.7349501984612
13.2345708966638	35.0992490967656	38.2986514847685	-11.9634000808733	63.5066114300817	14.7949919422612	16.2737058226705	-17.7584942423289	38.7555452740953
13.3675805454626	35.2115707500766	38.3890154529947	-11.6261080735825	63.5318499113028	14.8827477918259	16.3535079372269	-17.5706698880837	38.7855084323399
13.5019269634555	35.3247787340242	38.4858472722749	-11.2975721550706	63.5457809626668	14.9712824798989	16.4352702400142	-17.3682417151104	38.8140112393586
13.6376235853965	35.4388776864414	38.5717752905805	-10.9353773218107	63.5657728729942	15.0606018868187	16.5171665087291	-17.1899769942834	38.8449021740957
13.7746839810607	35.5538722227598	38.6573359866137	-10.5425553920484	63.5867886647243	15.150711916633	16.5991031390098	-16.9841962648417	38.8780741271081
13.8196935716642	35.5915806139654	38.687411679072	-10.4161191276401	63.5938619648861	15.1802799217982	16.6248458354058	-16.925635343232	38.8904451922845
13.913121856602	35.6697669348438	38.7537606253791	-10.1801884895592	63.6085196190171	15.2416184967342	16.6814211461639	-16.7987279477504	38.9075389274947
14.0529510559233	35.7865663898062	38.8449877401373	-9.79091493324266	63.6303820866745	15.3333275774822	16.7653569918781	-16.6104591541234	38.9348012107347
14.1941855620609	35.9042751288025	38.9377896939638	-9.43518919229347	63.6513165757719	15.4258451318146	16.8448058350421	-16.4116296481576	38.9668685592898
14.3368394985833	36.0228976658074	39.0271598102913	-9.05096486045609	63.6676910524877	15.5191771548436	16.9343092397165	-16.2012512191043	38.9969820632387
14.4735076629766	36.1362897113717	39.1204885369108	-8.68426675811685	63.6883513036681	15.6084843737183	17.0130784350625	-16.0142474663101	39.0305483637878
14.480927131003	36.14243848637	39.125352876423	-8.66381775978438	63.6889816866146	15.6133296634391	17.0176068378341	-16.0024640187067	39.0314730912945
14.6264628682032	36.2629020463501	39.2231824008279	-8.2532841845904	63.7079807621967	15.708308695799	17.1033134467026	-15.7850372787687	39.0700442023471
14.773461263879	36.3842927706338	39.3208661316543	-7.84100865800302	63.7286134211535	15.8041203110047	17.1851544468669	-15.5875254684659	39.1010745975847
14.9219370179925	36.5066150518299	39.4197206083446	-7.48988351824522	63.750277838464	15.9007705885634	17.2759741772423	-15.3926462717872	39.1382606609568
15.0719049782428	36.6298732489451	39.5204268755796	-7.10662442375962	63.7653464641637	15.9982656279347	17.3653122054824	-15.1702798970314	39.1596705893075
15.1240768873575	36.6726841864421	39.5548237493263	-6.97001803444831	63.7727152793763	16.0321530935619	17.3955978254992	-15.0912787943351	39.1695094149365
15.2233801415508	36.7540716860403	39.6172114246365	-6.71199758563989	63.7849389324374	16.0966115480445	17.4554942717782	-14.9647812408774	39.1885842875251
15.3763776555592	36.8792146508658	39.7094823585478	-6.33670733542527	63.8055753802345	16.1958144867823	17.5423218467102	-14.7422012583705	39.223708709741
15.5309128201468	37.0053063934765	39.8055943104061	-6.01024500570598	63.8286619977118	16.2958806004844	17.6327296592538	-14.5403250143648	39.2613287046306
15.687001088959	37.1323511248267	39.912536138583	-5.60815721776324	63.8452458953145	16.3968160634014	17.7259678479664	-14.3337074640363	39.2987524266922
15.7733741152524	37.2025172163558	39.975980507864	-5.42187199310254	63.8575644559155	16.4526109139612	17.7735808315838	-14.2188195926144	39.3147626218941
15.8446580709525	37.260353015345	40.0192293562282	-5.27186050511535	63.86713380128	16.4986270671502	17.8149497883408	-14.1347534255127	39.3321253126294
16.0038995319571	37.3893161934884	40.1260354842937	-4.8589989133737	63.8940641141449	16.6013198201505	17.9086316627455	-13.9035356368431	39.3656073845514
16.1647413962515	37.5192447442761	40.230096255281	-4.4742183940239	63.9072086831166	16.7049005470445	17.9985855935715	-13.6753288150228	39.3941404076487
16.3271997481562	37.6501427078032	40.3334784285764	-4.04608386665519	63.9343277089275	16.8093754881007	18.0892580703194	-13.4627644983896	39.4369670434498
16.4232318635151	37.7273603298302	40.3967595823983	-3.82595570289502	63.9505236753811	16.871063261802	18.1450062846388	-13.3208983889221	39.4556248332923
16.4912908336418	37.7820140777335	40.4436200211815	-3.66649203788076	63.9609683613298	16.9147508986013	18.1851179617306	-13.2248969217632	39.4715516446627
16.6570310619535	37.914862799773	40.5562441909623	-3.25956354088772	63.9874389408581	17.0210330482122	18.2836448829358	-12.9860421960835	39.5047081107501
16.8244370072523	38.0486927701217	40.6603561377087	-2.85108535132693	64.0115999405534	17.1282282203363	18.3865841769882	-12.7615805487993	39.5299990130396
16.9935254102722	38.183507833906	40.7704217143943	-2.42606325050962	64.0354156629521	17.2363427114494	18.48296950057	-12.5417986986469	39.5638724901171
17.0727518308145	38.24655134673	40.8227000319985	-2.24313333402452	64.0509210942594	17.286945225984	18.52817357662	-12.4363145823404	39.5813535799764
17.1643131799945	38.3193117835911	40.8780990709205	-2.01414767248284	64.06377362345	17.3453828304183	18.5847060753069	-12.3035955465865	39.6076446139247
17.3368173953385	38.4561083573721	40.9972604037304	-1.63962152050836	64.076796803866	17.4553548978008	18.6862663740725	-12.0606434497906	39.6533134126182
17.5110553068693	38.5939012375461	41.1095954804039	-1.22349520350096	64.1031290625989	17.5662652451283	18.7889668498838	-11.82578649307	39.6857541869053
17.6870443385235	38.7326940488635	41.2227399664898	-0.787741569374359	64.1190989552912	17.6781202141689	18.8918444378424	-11.5881689190285	39.7214830115236
17.7236479611102	38.7615128222553	41.2460933607687	-0.707549873629392	64.1210505816739	17.7013632735448	18.9125146454908	-11.5392425701285	39.7285568999571
17.8648020893507	38.8724903568598	41.3356009226456	-0.402700135835113	64.1358785277576	17.7909261561727	18.9938207773544	-11.3513906324262	39.7572941680835
18.0443463352743	39.0132936661675	41.448019815256	-0.00737838794313643	64.1587769492836	17.904689431098	19.0965471876338	-11.1154977978669	39.7868563810857
18.2256950308684	39.1551074188074	41.5665648861268	0.393211015780997	64.1908307431694	18.0194164068173	19.2043332720126	-10.8628818760044	39.8284993262184
18.3760646287648	39.2723882524943	41.664211320554	0.761800994833964	64.2134576714038	18.1144083290016	19.2907608381767	-10.6651933609476	39.856751685225
18.4088663111537	39.297934992462	41.6855941507217	0.856151170697496	64.2180745746348	18.1351134583055	19.3116535804947	-10.6219744986378	39.8625185362992
18.5938784934109	39.4417796987274	41.7993874175356	1.23550814321506	64.241294583485	18.2517869668067	19.4187471936129	-10.3674170173701	39.903069914463
18.7807500790124	39.5866447813474	41.9178276239731	1.69209549714978	64.2664277660728	18.3694433189818	19.5232662595111	-10.0856001212293	39.9490194652425
18.9694997552725	39.7325334144276	42.0445878944338	2.11973036615156	64.2943333314371	18.4880889060361	19.6374658211519	-9.84509111631174	39.9788938778244
19.031659894299	39.7804834500478	42.0846013131967	2.24234775966856	64.3006690029994	18.5271195109393	19.6738765857396	-9.75099576999802	39.9984142755014
19.1601463973161	39.879448700631	42.1654520896876	2.54281457795969	64.3144973330183	18.6077301228251	19.7497555143448	-9.56878653617708	40.028502274135
19.3527090699662	40.0273936693539	42.2894333620157	2.97468768402927	64.3405478146614	18.7283733669408	19.8578080030721	-9.31105253329965	40.0644249036172
19.5472070296507	40.1763712748845	42.4086612561837	3.40339078711119	64.3707017207647	18.8500250377761	19.9720394225785	-9.06331445341872	40.1139645073215
19.6908065184374	40.2860707228541	42.4964143176144	3.70278470995202	64.3885024405968	18.9397101186459	20.053450072686	-8.89115978903222	40.1461981531548
19.7436597263275	40.3263843945419	42.5299391263306	3.81897773824199	64.3947011269955	18.9726915355679	20.0830071730862	-8.82555436433389	40.1599120382382
19.94208680543	40.4774358267977	42.6556114794509	4.29551072870987	64.4230378805396	19.0963792604187	20.1963730770831	-8.55114724525112	40.1892312754862
20.1425081098316	40.6295282893793	42.7762823838534	4.70624361683628	64.4567407597644	19.2210946112962	20.3109189633732	-8.28057775002804	40.2299524754468
20.3449436818296	40.7826644173558	42.8997121490961	5.1102510118207	64.4784032799816	19.3468439850111	20.4290672460356	-8.00891966771196	40.2720638037889
20.3539257718466	40.7894478232712	42.9045023591251	5.12614184693744	64.4785702995846	19.3524183976593	20.4349432979411	-7.99583544087918	40.2733875797252
20.54941376515	40.9368467612063	43.0234155240292	5.53617883531078	64.5121046146763	19.4736337751711	20.5504294674697	-7.73722387119818	40.3141366619725
20.7559388069714	41.0920777848711	43.1501253412628	5.95702139461129	64.5341800113799	19.6014703711142	20.6671586062955	-7.4599497344579	40.3726998216431
20.9645394599703	41.2483598637869	43.2776538999772	6.44516251519241	64.5718115346461	19.7303601568172	20.7847043803026	-7.1684943550808	40.4157658803286
21.0208119898971	41.2904314674363	43.3144355899765	6.55761213055638	64.5826517776543	19.765089921563	20.8173628474886	-7.09106365387726	40.4292322872826
21.1752365843856	41.4056952829045	43.4102869085037	6.85892756439528	64.6075563229779	19.8603095097818	20.9074523744333	-6.90504018453279	40.4721107353673
21.3880512501055	41.5640862346906	43.5401842901535	7.28260335571765	64.6383325536219	19.9913247998971	21.030246921574	-6.63125721611337	40.5224385037912
21.6030047387738	41.7235348171154	43.6714918328982	7.72185851387017	64.6715067902706	20.1234123882785	21.1548128285276	-6.36211101378909	40.5719315679711
21.6933800816055	41.7904137915774	43.7249050923915	7.90043939846421	64.6898249087605	20.1788742457409	21.2090772358873	-6.23404253857763	40.5948522637503
21.8201185459185	41.8840430316223	43.808779243349	8.18836426024201	64.7066102425824	20.2565786260816	21.2785591563623	-6.07825238729978	40.6248314750096
22.0394143831014	42.0456127810853	43.9467887755485	8.63097305418199	64.7355493529064	20.3908298532931	21.4037862114359	-5.79074300161235	40.6809894178025
22.2609141800888	42.2082458677498	44.0877307091611	9.07249082641034	64.7668532423589	20.5261723974963	21.5257916650437	-5.49927821476554	40.729542045613
22.335982911666	42.2632366278542	44.132560448738	9.22741744396625	64.7746210917087	20.571982766237	21.5698013485066	-5.42655319508237	40.748078325641
22.3716239844728	42.2893225649294	44.1551365830976	9.30056625301671	64.7820644822709	20.5937221810258	21.5870902333319	-5.37493906209084	40.7565829338834
22.484640087045	42.3719439911609	44.2254161407472	9.52326574749674	64.8029540023041	20.6626125726122	21.6493504533279	-5.23321941558485	40.7793985325784
22.7106144767471	42.5367087460773	44.362515228057	9.94383526959459	64.8404701225219	20.8001566776147	21.7833026708261	-4.92753170098812	40.8377122986133
22.9388599468226	42.702541620372	44.5042575159695	10.3983580949323	64.8704554437915	20.9388109952221	21.9155025888825	-4.62449552968008	40.8899754336574
23.0562077818407	42.7875721454847	44.5768321766632	10.6346877439409	64.892542219936	21.0099910777745	21.9823353829275	-4.47831660241385	40.9141437139732
23.1693993220085	42.8694439929213	44.6448100344209	10.8740135478381	64.9065086516542	21.0785817905614	22.0466556146514	-4.34238110366074	40.9445325775698
23.4022556564345	43.0374171314804	44.7895978120104	11.3359006323206	64.9473128588083	21.2194753098076	22.1763987756462	-4.04838086458357	40.9961206653543
23.6374522359281	43.2064621905487	44.9335520076287	11.7710709221208	64.974286134297	21.3614977787969	22.3147990619461	-3.75151763984309	41.0439197412002
23.7472145432484	43.2851414858857	44.995983478079	11.9912663033591	64.9825222864356	21.4276787375831	22.3766965343116	-3.61002440950101	41.0667313844729
23.8750125803432	43.3765802092236	45.0703891594867	12.2607918534018	65.0026498098855	21.5046554016137	22.4480322776499	-3.4561814342372	41.0938484043381
24.1149604459123	43.5477721090434	45.2153622887045	12.7113925743573	65.037877639279	21.6489543591509	22.584886840181	-3.1551879889803	41.156707282108
24.3573198276218	43.7200386918216	45.3595102712493	13.1942990910526	65.0717969311711	21.7944008076433	22.719567383957	-2.85094322899265	41.2132029704496
24.445997154008	43.7829080109693	45.4141188961893	13.363117395377	65.0876873207049	21.8475425903569	22.7652079792778	-2.73673478277061	41.2350191599188
24.6021149616119	43.893380637471	45.5038295109538	13.6410001796801	65.1149355543511	21.9410008771747	22.8532982686879	-2.56209596649216	41.2704302339104
24.8493703276	44.0677985018197	45.6562819359009	14.1092771890431	65.151689774816	22.0887606701573	22.986341824019	-2.27022068748324	41.3217948414195
25.0991106513288	44.2432927144195	45.8029988099344	14.5482533459402	65.1897998241035	22.2376862597836	23.1178237067411	-1.95360974225603	41.3758726451206
25.1510492333704	44.279705182019	45.8350097736949	14.6338023408703	65.1974072266926	22.2686181394689	23.1478799155186	-1.8895043491963	41.3837596658033
25.3513609070386	44.4198635763466	45.9523559635678	15.0041412117606	65.2283418329792	22.3877836884513	23.2554314829061	-1.65074628387381	41.4221720681157
25.6061463199654	44.5975112579966	46.1043261555889	15.4666795826656	65.2727596936037	22.5390589661603	23.4020350703962	-1.36556220174814	41.4733148282929
25.8634923688627	44.7762357968733	46.2537058888387	15.9122708266496	65.3098005637644	22.6915180688809	23.5431044730696	-1.04334757645035	41.5313631747609
25.8641972413857	44.7767243497564	46.2540010465432	15.9133991928254	65.3098746172781	22.6919351916896	23.5435355615772	-1.04254201740257	41.5316300729967
26.1234247885499	44.9560370953725	46.4024649473701	16.3936649057586	65.3490278713219	22.845166936895	23.6831386486788	-0.728798892179732	41.5892617047153
26.3859695724855	45.1369149185623	46.5665752081704	16.8536137263794	65.3884322198213	23.0000114731084	23.827679121792	-0.431768211507608	41.6538806949792
26.586785809989	45.2747720685819	46.6886458169392	17.1991092691962	65.4216880408137	23.1182136630634	23.935636705257	-0.181069040701324	41.7101033041913
26.6511529753668	45.3188688919598	46.7276699027006	17.3124798198871	65.4328247775658	23.1560575413342	23.9716660723382	-0.104818839564636	41.7275336565087
26.9190015157549	45.501898499305	46.8874156812489	17.7791557192408	65.4681636871441	23.3133109645484	24.1173972391147	0.21409849715844	41.7853282045934
27.1895419787273	45.6860030803334	47.0415576826715	18.2479824227347	65.5253163121476	23.471777523116	24.2626616671989	0.535621469396427	41.8502955499172
27.3187556878828	45.7736638493955	47.1203216735931	18.4613955558967	65.5400306669576	23.5473332757764	24.3326612383053	0.700225015778273	41.8847196404848
27.4628014185555	45.8711818285482	47.2034545819072	18.7440046722288	65.5607157931902	23.6314629529882	24.4110603570131	0.887036146360782	41.9256949474314
27.7388071614113	46.0574337889922	47.3667834357977	19.208338637083	65.5980185419378	23.7923729438708	24.5599836420186	1.21536294184457	41.993448086772
28.017586808099	46.2447578560209	47.5244661997362	19.6810887994787	65.6311082758089	23.9545131373627	24.707102419811	1.56399230525796	42.0612468583723
28.0603037286276	46.2733904390954	47.5493949187741	19.765273784116	65.6356673766735	23.9793233012088	24.7316752088402	1.61908464468953	42.0685060043138
28.2991682368155	46.4331527710781	47.684602980988	20.1733003624362	65.6742194591297	24.1178891250658	24.8611431661554	1.89950660168278	42.122887605408
28.5835796059385	46.622617120474	47.8422634860509	20.6510669207909	65.7243087742866	24.2825064466646	25.0137315225141	2.22968136722947	42.1923289247791
28.8114037775507	46.7737906907158	47.9757867554354	21.03284702552	65.7524214790282	24.4140813902588	25.1352772345998	2.49442370436893	42.2440673157071
28.8708493568418	46.8131493331681	48.0095657187739	21.1458203209965	65.7577442706513	24.4483705879768	25.1673614982539	2.56750982778246	42.2569713095943
29.1610062167399	47.0047476785564	48.1792569774554	21.633148712416	65.8061803797551	24.6154869789739	25.3288474207495	2.87584464471681	42.3246137480478
29.4540792015606	47.1974102642657	48.3448496477977	22.0830045380118	65.8577960836542	24.7838609917717	25.4913421024834	3.18820779732016	42.3828918982659
29.5728210157112	47.2752243002361	48.4135174072996	22.2688902784963	65.8842837650452	24.8519591783968	25.5545666049618	3.31966523161616	42.413385577797
29.7500976188467	47.3911350339542	48.5114442641245	22.5508410388739	65.9095439513547	24.9534979385918	25.6458298053859	3.51902767895701	42.4377611216848
30.0490910706864	47.5859197651216	48.6762854056428	23.0266778717256	65.9540781264077	25.124403069692	25.8097245586181	3.83532077639762	42.5081284049928
30.3447685784439	47.7776722887477	48.8426737400391	23.4820753472375	66.0031221448477	25.2929824115918	25.9649271519211	4.15484782116724	42.567855835233
30.3510894566741	47.7817620669278	48.846437230686	23.4895431922194	66.0037826626682	25.2965815712678	25.9688869753907	4.16159394661239	42.5689755504893
30.6561229769002	47.9786593780225	49.018676307165	23.9513090222346	66.0517825323965	25.4700385633231	26.1321101950882	4.51780198270084	42.6252758243311
30.9642221349709	48.1766089643874	49.1923653033855	24.4035541790004	66.0962106889995	25.6447790975114	26.2931058920941	4.87453976670438	42.7035096528287
31.1284228301338	48.2817270966907	49.2814888839115	24.6577859805058	66.1201707743519	25.7377183684004	26.3841868326419	5.04804232388352	42.7401942079598
31.2754177410586	48.3756079171904	49.3650370619819	24.8779667804326	66.1402583205421	25.8208081549461	26.4619515608325	5.20280084223899	42.7841177398525
31.5897409149834	48.5756531506551	49.5378933738732	25.3642712883595	66.1849340703339	25.9981306439819	26.6275961493814	5.55851167691733	42.8594154517798
31.9072230893246	48.7767413999451	49.7136582872649	25.8350820822071	66.242510861973	26.1767513979653	26.7986967851186	5.89419839489645	42.9315743236642
31.9254071568303	48.788229578925	49.7247398783339	25.8586509984792	66.2457617110103	26.1869673635919	26.8079492638257	5.91059714346409	42.935864001445
32.2278960125642	48.9788692190659	49.891789297537	26.3256119854001	66.3016668732988	26.3566751729551	26.9670042076586	6.22182201063609	43.005194769487
32.5517917522616	49.1820329787846	50.0756617240148	26.8099997000805	66.3534154430431	26.5379066454134	27.1422819483735	6.57118411640219	43.0797047972619
32.735120102357	49.2965845747955	50.1802431110335	27.0749265371606	66.3786170866861	26.6402631668307	27.2371969360883	6.7534763029142	43.1243716152981
32.8789426982609	49.3862288645691	50.2611799457794	27.2874746429529	66.3967482662565	26.7204504098661	27.3090818181334	6.90463624263271	43.1588009776979
33.1507360144547	49.555105028697	50.415227992628	27.6709274251323	66.4293261169138	26.8717177250188	27.4526478380414	7.15702040314717	43.2128850638337
33.2093815659292	49.5914528745487	50.4499937273241	27.743039824787	66.4355279206635	26.9043109765342	27.4831105961744	7.21476586544746	43.2278035282951
33.5431413994287	49.7977008174963	50.6374539428854	28.2010620308496	66.4884612543713	27.0894927689349	27.6578214287323	7.57426516908289	43.2992642021774
33.5588669498031	49.8073928267466	50.6464875710726	28.21979244932	66.4898699060489	27.0982048346689	27.6650641157788	7.59367740405915	43.3013717827317
33.8802555750208	50.0049683108349	50.8280435820015	28.6403738802673	66.5417340023638	27.2760001214527	27.8387958151217	7.91388492958942	43.3791088390263
34.2207578044041	50.2132507786688	51.012639252102	29.1065574948047	66.5995758967402	27.4638372768822	28.0173956275121	8.25575117207491	43.4497013236744
34.3955399215632	50.3197487821736	51.1076433576898	29.3459013990061	66.6280025291474	27.5600433523401	28.1078468507305	8.43523023280852	43.495529522469
34.5646821380852	50.4225434498417	51.2020901388756	29.5859022737767	66.6585567128826	27.65300838394	28.1953988933847	8.6062915490129	43.5311543206935
34.9120629687841	50.632841356023	51.391992983865	30.0663525585638	66.7178663832219	27.8435174947488	28.3755668145241	8.9819812469338	43.6060561346364
35.2489070700903	50.8357129649692	51.5750034830358	30.5189009236826	66.7722027664577	28.0277093238171	28.5504138655885	9.32211514177889	43.6769443028192
35.2629350348734	50.8441393298228	51.5824343911096	30.5419003712325	66.7744580368535	28.0353685622911	28.5574561780913	9.33871812877525	43.6795566343142
35.617333423852	51.0564320029395	51.7784196591902	31.006090748037	66.8339488539774	28.2285654378356	28.7404508771433	9.70836883637131	43.77021067633
35.9752935758543	51.2697138043388	51.968693967508	31.4397814777103	66.8877004420839	28.4231118683335	28.9224875145966	10.0859239857313	43.8573237612309
36.1170610776	51.3538661476656	52.0442724571709	31.5916621568061	66.9028469647843	28.4999964979236	28.9945889590332	10.22223320914	43.9019506758486
36.3368512871936	51.4839789584672	52.1600972694053	31.8831783503214	66.9413119482369	28.6190114937874	29.1086987084155	10.4453172500174	43.9451656813818
36.7020427139424	51.6992214835017	52.3590262483338	32.3360025136642	67.0019979734096	28.8162678445921	29.3030103559024	10.7827114631696	44.0260982644468
37.0022714418725	51.8752953430075	52.5199701409118	32.7280661941478	67.0506569973774	28.9779756502725	29.4510717732188	11.0734804707388	44.093475164519
37.0709043755478	51.9154351896366	52.5606478857137	32.8221235723697	67.0644946377837	29.0148843388466	29.4866405432972	11.1484400590274	44.1087800619781
37.4434731584833	52.1326136774093	52.762507460222	33.2769820499434	67.1361413332746	29.2148642796401	29.6683025920631	11.4974137715637	44.1882136688587
37.8197863199376	52.350750336067	52.9616091736137	33.7654100714848	67.2067810528286	29.4162108523096	29.8665885385337	11.886494620507	44.2891574365741
37.9038012567901	52.3992838769378	53.0043982061436	33.8710080480824	67.2221441522579	29.4610750543663	29.9108034167346	11.954982941717	44.3093938464993
38.1998814915406	52.5698383419754	53.1600961670906	34.2340853473922	67.2769574985376	29.6189271216711	30.059336575507	12.2048294530315	44.3882913644319
38.583796683126	52.7898706570719	53.3707959788046	34.7053548315689	67.3384340281875	29.8230160292247	30.2546622560685	12.5430621435914	44.4722952315326
38.82399831589	52.926897837523	53.5009497141181	34.9415125558946	67.3824389869792	29.9503683050441	30.3735359497377	12.7766900191632	44.5287745351279
38.9715702865329	53.0108400273642	53.5802845322346	35.1094194042547	67.4088485307349	30.028480390333	30.4512553561629	12.931137909159	44.5635892023166
39.363241079445	53.2327389814763	53.7954720690744	35.5430621238794	67.4747569054379	30.2353228913747	30.6532329296018	13.2801212631042	44.6614209557571
39.7588482292678	53.4555598292438	54.0037330838656	35.989054068348	67.5365809777481	30.4435460868721	30.8518019086834	13.6454254635825	44.7530473581901
39.7630362000814	53.4579116518629	54.0055074684358	35.9945329435711	67.5376257995563	30.4457466326922	30.853473445724	13.6497402601051	44.7547628472007
40.158431297046	53.67929466036	54.2114539107847	36.4127000380829	67.6091155370602	30.6531523965949	31.0558523764367	14.0166719438639	44.8485990846198
40.5620302414194	53.9039353430747	54.4203524779796	36.843210628052	67.6748581956803	30.8641441026392	31.2595913121786	14.4015802869361	44.9586788604236
40.724108164723	53.9937692901288	54.5048186178149	37.0149797606395	67.7036006081019	30.948671139616	31.3392680465412	14.5537003038938	45.0062073685073
40.9696854226187	54.1294735229478	54.6276720646711	37.286945172093	67.7438450952098	31.0765233464828	31.4632060077271	14.7739143499457	45.0691478345134
41.3814376065019	54.3559006216579	54.8368854279939	37.7052876192851	67.8169250075217	31.2902921260185	31.6699446549494	15.1342640905233	45.1829123267919
41.7051767692675	54.5329625129717	55.0094780339723	38.0540224308397	67.8815543446322	31.4578434886415	31.8311198250346	15.4165812926612	45.2651297810972
41.7973279686303	54.5832078358704	55.0597064626022	38.1622390086897	67.9027429160688	31.5054522925632	31.8772192276066	15.4949632807294	45.2878179896001
42.2173980983868	54.8113861361641	55.2837703534689	38.6129901141756	68.0015903831281	31.7220055478468	32.0908441418813	15.8581661025612	45.3858738081699
42.6416900031344	55.0404262660205	55.5061644974844	39.0401379065977	68.0900937510674	31.9399534409791	32.3100462604457	16.2431451867581	45.4820380689818
42.7080442836431	55.0761160668625	55.5406364220494	39.0984366702873	68.1007016098846	31.9739670967218	32.3429559741853	16.2918911583928	45.4993785977917
43.0702461124172	55.2703187408754	55.738630323587	39.4417556067305	68.1744707518859	32.1592973653961	32.528368391178	16.6069004188872	45.5810399119653
43.5031092822032	55.501053847236	55.9610230289679	39.8718468348452	68.2553946046897	32.3800385557869	32.7435358054631	16.9689136842763	45.6825716462619
43.7351009149583	55.6241122638784	56.0777715912784	40.0963784856396	68.2995915004885	32.498011341484	32.8583950419075	17.1457317906548	45.7420791375304
43.9403227991702	55.732621641866	56.1782895321554	40.2773340820789	68.339750010996	32.6021780850016	32.9624412367436	17.3268101512755	45.7938110047727
44.3819303850341	55.9650119510377	56.4112340283355	40.6792000775288	68.4330481403682	32.8257168609403	33.1817932987403	17.7087600307958	45.9006746976711
44.7870811585382	56.1768969957279	56.6104584365815	41.0768250503437	68.5178965088231	33.0300677847196	33.3796086431048	18.0498872692434	45.9982110444159
44.8279762009217	56.1982143698565	56.6313090311764	41.1095670508229	68.5241162670297	33.0506556234257	33.3984853540297	18.0919084306431	46.0083181728967
45.2785048517861	56.4322182616563	56.8538515738271	41.517758861131	68.6257405380387	33.2769949410576	33.6213276169612	18.4760825253704	46.1248239958434
45.7335613908678	56.667012757471	57.0851374546104	41.9150630040681	68.7208143428412	33.5047352080538	33.8429839513127	18.857200138785	46.2560404662407
45.8657479832174	56.7349244535759	57.1542001848065	42.0193447631119	68.7534777182369	33.5707260212503	33.9087557682493	18.9676209687774	46.2928095520712
46.1931913242001	56.9025867555801	57.3201668747753	42.3104821624416	68.8066018705112	33.7338766410737	34.0632534185553	19.2305160604672	46.3679104168316
46.6574406151592	57.1389289211335	57.5566643948431	42.6999359516151	68.8937159280013	33.9644192760303	34.2896251383508	19.6107111790095	46.4957571777247
46.9734945293119	57.2989140116403	57.7126662020521	42.9688343791936	68.9780422223317	34.1208527542831	34.4436827066352	19.8551538478465	46.568017949362
47.1263556890612	57.3760276858558	57.7899177914796	43.0886222880353	69.0145355824472	34.1963629648877	34.519408157868	19.964588484585	46.6142793695679
47.5999834378042	57.6138712478318	58.0329245795086	43.4731978660414	69.1274943444163	34.4297073724476	34.7495184683946	20.3309761226166	46.7407665109267
48.0783712245578	57.8524475713753	58.2762617730614	43.8842803360782	69.2412964698422	34.6644519731248	34.9798957212196	20.7244315206061	46.8791479783531
48.1094206015223	57.8678749301207	58.2897013451454	43.9156577610256	69.2492870500427	34.6796551646928	34.9952944185698	20.7498303066082	46.8857712482935
48.5615668884992	58.0917443869833	58.5079671821234	44.2986200709883	69.3598165869933	34.9005960477129	35.2116661201058	21.0898004558054	46.9958431232655
49.0496187495977	58.3317491913767	58.7496891288819	44.6611665160565	69.4666896269488	35.1381386801416	35.4452644754566	21.4664248581521	47.115666518663
49.2766527777025	58.4428184031302	58.8588806669958	44.8377202151212	69.5173928147472	35.2483071692868	35.5525646457142	21.6315832327692	47.1826333060764
49.5425756134459	58.5724492476296	58.9853804768791	45.0424592403298	69.5875116093837	35.3770787542263	35.6818368391376	21.8294592385504	47.2514255093426
50.0404867761411	58.813831585389	59.2222167790079	45.4167924281509	69.7166973011158	35.6174149504119	35.927318366862	22.1860950410147	47.3844807624013
50.4762955974653	59.023686440388	59.4305589217395	45.7324064633887	69.8223268281186	35.8269495676116	36.132590917139	22.5064242308837	47.4955069194488
50.5434020292144	59.0558830011863	59.4606404052791	45.7766148578102	69.8386108036251	35.8591457425116	36.162903353181	22.5508736176221	47.5109563420301
51.0513716646102	59.2985900588428	59.6937714589973	46.1547033794697	69.9652107768725	36.1022693944416	36.3991230578139	22.9455573058304	47.6534127320347
51.5644464797155	59.54193908997	59.9393670077819	46.4986691929361	70.1068277850078	36.3467839569542	36.6345350507669	23.302511180111	47.7926849033906
51.7105975974247	59.6109295388111	60.0067786214422	46.6023735725835	70.1441633766805	36.4162418954644	36.7046010079285	23.4141658558481	47.8307092398204
52.0826777824393	59.7859161945679	60.1884845403205	46.8608335838282	70.2632914936107	36.592687264369	36.8774075403238	23.6636519646321	47.9237085673076
52.6061173963437	60.0305072417205	60.4245298441696	47.2287451970698	70.4214354452162	36.839976931306	37.1242860514238	24.0261798674961	48.0620976340274
52.9820310909013	60.2050323231364	60.5916694841178	47.4790698586839	70.5327759958113	37.0169008201215	37.2957515094223	24.287160760283	48.1672873229019
53.1348176658264	60.2756978703925	60.6644867200504	47.5834452484619	70.5765700942662	37.0886503494188	37.3681939152994	24.3822491190259	48.2124219096243
53.6688314613547	60.5214734903278	60.9112898720358	47.9496414998639	70.7255286567874	37.3387046841327	37.6202250341369	24.7198140904334	48.3555691248504
54.2082121847534	60.7678192830503	61.1602599634217	48.2949621291372	70.8984383984046	37.5901368713873	37.8732225775292	25.0765304499274	48.4938322917404
54.2941794410569	60.8069069573003	61.1973353999776	48.3547882202357	70.9209474126752	37.6301054530092	37.9102176017887	25.1321308461576	48.516466420625
54.7530137745442	61.0147202029707	61.4007044052846	48.6550224284175	71.0539890607406	37.8429436143849	38.1211147919607	25.4191280077113	48.6536308272002
55.3032907113401	61.2621609785985	61.640365672793	49.0254958787357	71.211133019104	38.0971213803482	38.3684712045908	25.7985653802446	48.8176954799276
55.6462494414465	61.4153987532847	61.7818967243384	49.2261377404448	71.3226116898982	38.2549450238196	38.5223495917108	26.028974322537	48.9074622145678
55.8590980232934	61.5101261138621	61.8730847841571	49.3561920870041	71.4015182255355	38.352666397287	38.6214326939535	26.1619720015582	48.9760784400588
56.4204912915984	61.7585998895377	62.1212429026063	49.6925091808238	71.6177404909518	38.6095746507767	38.874224875059	26.5239257007479	49.1519078326834
56.9875266560498	62.0075663647888	62.3709225097416	50.0271558410991	71.8116469851061	38.8678418807499	39.129002776445	26.8848451384887	49.3165389365532
57.0443524830826	62.0324063815987	62.3949626029014	50.066382958594	71.8400447273955	38.8936567910322	39.1564820003638	26.9199997761441	49.33153851968
57.5602608206566	62.2570093788166	62.6151810432231	50.3733518241504	72.0131616271094	39.1274635783032	39.3920346394419	27.2588191653751	49.480444361171
58.1387510593125	62.506912552624	62.8535650633779	50.7059783986797	72.2176374227334	39.3884349825208	39.6551292514098	27.6186743397561	49.6470647001127
58.4890648064254	62.6572536553173	63.0000235522326	50.9202457062292	72.3431409851219	39.5458577455515	39.8059460081678	27.8330043551653	49.7514278145667
58.7230552215235	62.7572592908932	63.0998712590537	51.0427501240434	72.435971656808	39.6507510773168	39.9122845874842	27.9767251313816	49.8139432776224
59.3132317381926	63.0080327839785	63.3442975863971	51.3598925263887	72.658453252944	39.9144065882985	40.1685672800329	28.3205256864617	49.9997345102336
59.9093396274634	63.2592160100147	63.5904918667394	51.6806529412029	72.8878661593124	40.1793959796517	40.432468190101	28.6601648781934	50.2057044852978
59.9849891882872	63.2909420114041	63.6211806384789	51.7230995757479	72.9186823126531	40.2129304783471	40.4657563519211	28.6987396688357	50.2329668607946
60.5114385006215	63.5107917371441	63.8354529414208	51.9784792610339	73.1293367780627	40.4457134510513	40.6966164465194	29.0057753177577	50.3925131309934
61.1195885680561	63.7627425258599	64.0808233838939	52.2930901225487	73.3650363218147	40.7133529345983	40.9615470588797	29.3615226743432	50.5718078245568
61.5362340007663	63.9341167913883	64.2463731705166	52.4890387406877	73.5349366043409	40.8959316851785	41.144012659606	29.6063172662376	50.6863048610013
61.7338506452807	64.0150507314701	64.3223743744608	52.5858783810698	73.6170373321163	40.9823080917854	41.2286812895098	29.7225180061016	50.7675928931016
62.3542861590148	64.2676985066803	64.5700530838192	52.8889171561784	73.874874592119	41.2525723104942	41.4912867738012	30.0990192811789	50.9697170767658
62.9809571533271	64.5206678042975	64.8128340854276	53.1815017564735	74.143185724799	41.5241387020247	41.7652175442077	30.4347200996097	51.1665972035778
63.1450100572505	64.5865260703382	64.8769275549873	53.2574586935483	74.2220005232798	41.5949969498232	41.8381671879348	30.5274667107841	51.2324560732413
63.6139262958388	64.7739403800554	65.0511052418044	53.4917095045214	74.4183972315833	41.7970000981606	42.0412055576792	30.7734256827004	51.4001456083274
64.2532568839919	65.027497795561	65.29648177774	53.7636611941886	74.6964102182026	42.0711490482725	42.316489287882	31.1158252350053	51.6193058442627
64.8172107432333	65.249293960301	65.5150493620225	54.0105094992969	74.9336018415192	42.3117691815434	42.5522505856834	31.4152068825711	51.816903515482
64.899012851378	65.2813214213644	65.5445019533528	54.0543079330016	74.9721073824397	42.3465778164599	42.5878267586442	31.4588643338233	51.8400162566956
65.5512587741319	65.5353924401511	65.7850442219074	54.3236360319863	75.2598707082663	42.623278378737	42.8644758668862	31.7918952368255	52.0676351283561
66.2100598773895	65.7896918500574	66.0315414751339	54.6108563777679	75.5529197420373	42.9012424202619	43.1349887116095	32.1398474302367	52.2923480469845
66.5567697143221	65.9225930087502	66.1630485949287	54.7693321944111	75.7114165177331	43.0469182823596	43.2806573189426	32.3131704675236	52.4036471647056
66.87548204181	66.0442004681099	66.2852459535817	54.9050865432225	75.8544307129257	43.1804613326134	43.4176930577789	32.4835609481686	52.5270638838201
67.5475918101644	66.2988989337888	66.5204712195375	55.1645122774352	76.1630991966994	43.4609262111174	43.6928197927832	32.8195024991405	52.7886153474849
68.2264563939899	66.5537677127148	66.7632820238944	55.458614936948	76.4638124225485	43.7426278522254	43.9688980607667	33.1491223138871	53.0530464303385
68.3711960169697	66.6077998130134	66.8122113088006	55.5179786108609	76.5332728344893	43.8024843215556	44.0259444672801	33.2204293453807	53.1059395102853
68.9121436803102	66.8087871004603	67.0072973823666	55.7537136909732	76.7939229226177	44.0255567509469	44.2473639628908	33.4617366604373	53.3128725936646
69.6047222384255	67.0639372264844	67.2425398379576	56.051713667819	77.1330842570617	44.3097030983405	44.5348928984504	33.7883917622855	53.5653211156771
70.2601906557553	67.3031889832365	67.4761045719295	56.3009793721778	77.4472271049388	44.577128310986	44.7979567673902	34.0945999250249	53.809192369849
70.3042613267687	67.3191980581923	67.4895119591107	56.3140227078157	77.4690687106642	44.5950567790633	44.815559844071	34.1137778367632	53.8270166796029
71.0108308998318	67.5745494051176	67.7364927509785	56.5735694758761	77.7901064888092	44.8816073689833	45.0930005401405	34.4277015282853	54.0983102826604
71.7245016151606	67.8299709232283	67.9849202027053	56.8560436148855	78.0985010453786	45.1693441328579	45.368255911607	34.7493243887631	54.3686233183488
72.2373445682462	68.0119835387995	68.1556231391532	57.0536496307405	78.3160389955516	45.375066539454	45.5684860967543	34.9624787750712	54.5782491413829
72.4453448404217	68.085442119356	68.2242767256304	57.119085506844	78.4000740936254	45.4582560220786	45.6520767852951	35.0534534568255	54.6653008235866
73.1734326605381	68.3409423557465	68.465334053441	57.3746249280604	78.7221855259877	45.7483316724879	45.9341568064303	35.3823985888756	54.9421032584711
73.9088378848987	68.5964508547335	68.7043096273059	57.6312375320685	79.0624036064382	46.0395594022689	46.2168254804902	35.7197555242201	55.2396491266095
74.3074879126692	68.7338929735328	68.8367759771173	57.7648006176138	79.2243025596432	46.1966922792373	46.3703607742702	35.9016027537596	55.4128470738586
74.6516340546386	68.851946703532	68.9462494504331	57.8943508842149	79.3819839280629	46.3319272099114	46.5073126061958	36.0444832932295	55.551389516922
75.4018954499939	69.1074088591532	69.190759402538	58.1549906700438	79.7138099225518	46.6254227722574	46.7933413497862	36.3509288385778	55.8676670858726
76.1596970977293	69.3628161534378	69.4353147863657	58.4001256994513	80.0730973854345	46.9200334426278	47.0858381986289	36.6695573739626	56.1804714327013
76.4798949981436	69.4699503917145	69.5365253331654	58.4995729701897	80.220771410016	47.0439657921431	47.206887439029	36.7979009439967	56.3084897185698
76.9251147786411	69.6181472982076	69.6797558776474	58.6395783178172	80.4166070930788	47.2157462490356	47.3691164258367	36.9755279201257	56.5039284101902
77.6982250351352	69.8733808905347	69.9233653548916	58.8777316281482	80.7553923590505	47.5125478924853	47.6604973659388	37.2850802558998	56.8386105707716
78.4791051788816	70.1284954181263	70.162624171262	59.1356639237096	81.0905451904624	47.8104247453642	47.9633453815597	37.5637743891531	57.1684565540296
78.7590693242167	70.2193094637885	70.2459115225144	59.2229864949966	81.2212283551104	47.9167563804173	48.0668714263272	37.6679465573759	57.2918677432882
79.2678332985453	70.3834692648239	70.4029749492915	59.3795739726398	81.4428196443737	48.1093628499274	48.2581539357739	37.8563012111386	57.5118962891689
80.0644882675957	70.6382807162152	70.6422302363629	59.6039033276998	81.776308818967	48.4093479168796	48.5495514115719	38.1688594283327	57.8677764327327
80.8691497521936	70.8929079653585	70.8907110093573	59.81249954315	82.1211151935429	48.7103653240564	48.8420384603218	38.4547068937534	58.2182333244608
81.1578793619657	70.9836077323878	70.9758331697924	59.9003165421379	82.2311899928853	48.8178937875005	48.9448788975694	38.5626160005068	58.3398610601023
81.6818982191577	71.1473291186151	71.1361178075266	60.0511492839883	82.4373823381377	49.0124001152089	49.1412252552933	38.7632303903206	58.5558027840629
82.5028149440122	71.4015222015914	71.3848749276032	60.286365872074	82.7719680863852	49.3154369988944	49.4400039304789	39.0651554198488	58.9024597144568
83.3319820191137	71.6554651651854	71.6333568046212	60.5212952856067	83.096317945225	49.6194603474757	49.7437539808532	39.3795472202833	59.2608941180088
83.6865410280518	71.7632019830939	71.7312449235897	60.6184032657297	83.2273482031685	49.7488355312583	49.8705325628002	39.5106668369457	59.4016972567141
84.1694823618607	71.9091358917382	71.8702921781137	60.7423457034645	83.419081514401	49.9244541962327	50.0400180542112	39.6870733782992	59.6030049810032
85.0153997229853	72.1625122012859	72.1194956303462	60.9555720702472	83.7501639916074	50.2304022425894	50.3367326761997	39.9864206384417	59.9720230995348
85.8698186949286	72.4155718579128	72.3671441109976	61.1720133460988	84.0706786716847	50.5372878454583	50.6374994510985	40.279856933337	60.3350818212611
86.3635401534621	72.5605041958285	72.5055569079383	61.2997146913314	84.255503930082	50.7136473122459	50.8107211280398	40.4453419401803	60.5388303008872
86.7328247202999	72.6682925761995	72.609582309139	61.3873279221622	84.3812573571789	50.8450940247078	50.9379416717606	40.5624487242513	60.7062931456834
87.6045041004209	72.920652027767	72.8562878019962	61.5966031969836	84.7102923485896	51.1538034607522	51.2378435731592	40.82358944667	61.0865070544894
88.4849440039558	73.1726278479117	73.101918933964	61.811025154711	85.0221516849809	51.4633984942703	51.5419189975198	41.1196331965243	61.4866237956598
89.1953275273517	73.373822772036	73.2985257233921	61.9902247386112	85.2764228515101	51.7115833279165	51.778465380074	41.3315103879411	61.7979691371491
89.2776245396365	73.3970100821129	73.3204265432622	62.0090421784813	85.3077817486144	51.7402426260506	51.8077609283183	41.3581825335993	61.8327926345046
89.3742324756288	73.4241976423301	73.3470272018487	62.0335284327644	85.344099907655	51.7738611260547	51.8402592510273	41.3885593360131	61.8675912065204
90.2724584450281	73.6753389939293	73.5941374416056	62.2439915928709	85.6552626638581	52.0851730169942	52.1412472532274	41.6689304240347	62.2554361762212
91.1797117354992	73.9260294697205	73.8408194688625	62.4589513328854	85.969695093271	52.3973154881933	52.4380744500754	41.9308139522658	62.6469852371388
92.0960830731272	74.1762466277934	74.0839732418193	62.6778826923483	86.2690046444876	52.7102695212317	52.7397162324244	42.1917902544267	63.0290246154994
92.2018866717252	74.2049447531809	74.1108663543719	62.704627568673	86.3058345308455	52.7462533440487	52.775829664889	42.2197973480485	63.0708358224241
93.0216640958096	74.4259680243661	74.3277193679691	62.8922342959331	86.5762370285282	53.0240157585661	53.0428467069871	42.4705970800288	63.4203330026893
93.9565473624198	74.6751712209097	74.5716068071689	63.0958352447702	86.8693403240599	53.3385345040782	53.3497076374534	42.7384059931837	63.8062982887295
94.9008263620638	74.9238337913427	74.8127679579917	63.3037834083818	87.1645627026927	53.6538057237722	53.6644931161783	43.0135101062211	64.1950379471158
95.4047882314318	75.0553076682339	74.9447190582369	63.4089000854981	87.3152162497337	53.8210824178059	53.8298692058747	43.1629070553353	64.4145413859981
95.8545955234282	75.1719333292909	75.0611022112641	63.5004611558163	87.4501598501931	53.9698090466221	53.9777723014324	43.2959239987494	64.5929901221078
96.8179502242239	75.4194474554117	75.3132777979765	63.7142013449387	87.7503956990144	54.2865237655764	54.2843710264173	43.558333111731	64.9850282384214
97.790986800724	75.6663538247757	75.5586486058085	63.9293156161806	88.0334186351111	54.6039288387186	54.5950939606154	43.8178304813539	65.3785788033222
98.773802557397	75.9126301343052	75.8132473724977	64.1178353638108	88.3197496247859	54.9220028905886	54.9038374694625	44.075496894042	65.8031306578832
98.8327594118454	75.9273052724556	75.8286698343549	64.135678402747	88.3371307596703	54.9410033521641	54.9219030833892	44.0909537489912	65.8242561427077
99.7664957766374	76.1582541302621	76.0627990586919	64.3098204236219	88.6067181779965	55.2407242136677	55.2185402651989	44.351350308648	66.2020142591157
100	76.2155789794915	76.120230809671	64.3595638859323	88.6716597973423	55.3153250005797	55.2889529670614	44.4182001096837	66.2939335733738
100.769165728595	76.403203615784	76.311164388355	64.5150945709214	88.8807248780217	55.5600707700296	55.5315266458754	44.6162513866064	66.6185178236179
101.781912681099	76.6474564584623	76.563207952693	64.7187877753883	89.1375585433174	55.8800201931602	55.8431301065312	44.8752683565704	67.0296457578299
102.516356149226	76.822630036884	76.7381279714322	64.8530465441203	89.3355154805815	56.1104219189411	56.0763913950742	45.0788748388143	67.3085736515194
102.80483790969	76.89099059796	76.8053660407861	64.906175862928	89.4084339179185	56.200549789949	56.1655055551424	45.1583638294457	67.4164158181666
103.838043707744	77.133784053662	77.0568991051124	65.0999856133053	89.6734981069429	56.5216365428542	56.4787833183441	45.4172979036763	67.819714412476
104.8816333967	77.3758149323561	77.3041677599848	65.2713906061438	89.9269481146815	56.843257112245	56.7996503794356	45.687339330345	68.2504135419392
105.935711336397	77.6170614359392	77.557999257182	65.4472975772423	90.1737317581607	57.1653878389232	57.1187967948221	45.9440383561853	68.6736866163046
106.493465631189	77.7434237377409	77.6900877816629	65.5389116187483	90.3125775907017	57.3347418072624	57.282474327363	46.0794319616647	68.8885759728062
107.000382935508	77.857501869143	77.8067577371726	65.607810770065	90.4360068199005	57.4880047468254	57.430869596166	46.2059097671875	69.0841371895145
108.07575466208	78.0971146472761	78.0526131747437	65.7723258199276	90.6792043897749	57.8110835459104	57.7489582229814	46.4696084569671	69.4955477803773
109.161934054181	78.3358783039763	78.2998430919308	65.9693897303945	90.9241823772093	58.1345996352319	58.0757083445199	46.7006172414802	69.9182421219639
110.259029730657	78.5737714989697	78.5448778134699	66.1549702144258	91.1614571907172	58.4585281062003	58.4004749726962	46.9525160080915	70.3356515019343
110.808950855674	78.6917958893192	78.6651358538999	66.2485631294399	91.2758080571786	58.6198329210772	58.5666391929979	47.0893432101639	70.535411573152
111.367151401988	78.8107730258295	78.7911141799834	66.3360114911167	91.3958669994605	58.782843746034	58.7272462653377	47.2054570758249	70.7526046956804
112.486409881266	79.0468618197317	79.0451320369002	66.5152622996647	91.6355209046125	59.1075210414046	59.052007966852	47.4406141701328	71.1795453583138
113.616917095271	79.2820169652012	79.2890128010812	66.6744615877754	91.8663675588684	59.4325341822752	59.3748017519651	47.6950202670755	71.5769082174303
114.758786095666	79.516217703843	79.5385794936218	66.83531823356	92.0840649410022	59.7578570659358	59.701160955137	47.9214609825422	71.9704707258042
115.526383296164	79.6718076478451	79.6996196471335	66.9446292399709	92.2344477376931	59.9748931855835	59.9165495781038	48.0816828357539	72.2315896925716
115.912131070304	79.749443442055	79.7814749193099	66.9996522915467	92.3059383575639	60.0834633012365	60.0306332733154	48.1757276644464	72.3639959513067
117.077067354643	79.9816737587143	80.0251315719993	67.1765054947349	92.524733146302	60.4093262130197	60.360062113883	48.4432566516793	72.7649371652733
118.253711443281	80.2128884128347	80.2749376074115	67.3375702412581	92.7383760644779	60.7354188467544	60.6881381840869	48.6954757124214	73.177400789189
119.442181001609	80.4430673511875	80.5227344952783	67.5134731658461	92.9497991647591	61.0617139733716	61.0180217734265	48.9408578606106	73.5849549251925
120.642594877573	80.6721907158821	80.7679075925946	67.6796661943143	93.1536576639119	61.3881840943046	61.3443064497825	49.1980199489642	73.9729907169346
120.71210116231	80.6853549264007	80.7824748797315	67.6927302279375	93.1647837938672	61.4069924786019	61.3633176303157	49.2137586403115	73.9962566847875
121.85507311356	80.9002388518996	81.0118710629845	67.8356552823437	93.3599526936863	61.7148014467332	61.6700923053758	49.4464577159224	74.3585050121328
123.079736958405	81.1271923145745	81.2511264999886	68.0220283390503	93.5550357044523	62.0415380090338	62.0025516060343	49.6906459593878	74.7465217169161
124.316708879512	81.3530318770197	81.4926787321459	68.1767337975883	93.7471707426616	62.3683655064366	62.3344166834582	49.931753410951	75.1478129905183
125.566112575105	81.5777385374877	81.7339619945421	68.3371587217894	93.9353851053113	62.6952554168894	62.6619320172768	50.1688615713207	75.5528030097211
126.456168010591	81.7357634989423	81.9059020691168	68.4608217299665	94.067991900189	62.9261707575103	62.8969255115501	50.335321572248	75.8207094574049
126.828072986594	81.8012935266639	81.976037409844	68.5031135065407	94.1217854424924	63.0221789771296	62.9952852236177	50.4054621185216	75.9413759950749
128.102716311073	82.023678314886	82.2183889784681	68.6584349088693	94.3012068381086	63.3491071889642	63.3330422184455	50.6405320454535	76.3389274116437
129.390170013935	82.2448746192838	82.4569566800285	68.8379392820262	94.4788051969812	63.6760108257588	63.6720099269424	50.8803548692504	76.7219369350832
130.690562841624	82.4648644108341	82.6955902591409	69.0125631168411	94.6536651846927	64.0028604391344	64.004349576935	51.1140301653566	77.1023663357634
132.004024834506	82.6836299213255	82.9362860166938	69.1642013406618	94.8177370728655	64.329626365873	64.3376704714417	51.3571287183597	77.4869905983323
132.874751271626	82.8267829234773	83.0962511995341	69.2715612676336	94.9271200436032	64.5444003010123	64.5555151751327	51.516158649302	77.7311999119493
133.330687339876	82.9011536502272	83.1744830656346	69.3146191074988	94.9851655539762	64.656278735032	64.6652031398112	51.5877971436391	77.8624422796795
134.670683025088	83.1174183714557	83.4115770834935	69.479897511659	95.1482991895303	64.9827874752652	64.998671604836	51.8307048279489	78.2322283911955
136.024145890829	83.3324071400364	83.6471059353583	69.6198857264073	95.3089859254182	65.309122322352	65.3340644703898	52.0890847116363	78.6146241811247
137.391211284513	83.5461032986516	83.8901871544212	69.7671225573279	95.4629660467098	65.6352528269326	65.6614006774327	52.3376359738974	78.9881053900661
138.772015913819	83.7584904840721	84.1263321944665	69.8961995511616	95.6137192272999	65.9611483624482	65.9903369478748	52.5828350124734	79.3609779228339
140.1251311442	83.9633118315936	84.35209756425	70.0630180718985	95.7601565604871	66.2771242013448	66.3185145272423	52.8406267481096	79.7129120943997
140.16669786036	83.9695526334654	84.3592895898093	70.0658398791125	95.7646889302011	66.2867781332866	66.3284445920295	52.8488000038126	79.7240092652072
141.575396593492	84.1792739905764	84.5869821974921	70.212691160093	95.9097712083562	66.6121111831291	66.6609321255308	53.0780323011014	80.0933662945079
142.998252984264	84.3876391117754	84.8161859459835	70.3717569769052	96.0458923368522	66.9371164035	66.9979110459805	53.2935878244528	80.4544060951154
144.4354093195	84.5946328719668	85.0474724631432	70.513373600795	96.1824647319624	67.2617625425148	67.3324456665569	53.5309285564883	80.8203319812858
145.887009316032	84.8002404703564	85.2760931762756	70.6585436424372	96.3192849919783	67.5860182138265	67.6731111493527	53.7735943584001	81.1849783014044
147.353198135067	85.0044474360689	85.5041234474858	70.8112587241963	96.453114240268	67.9098519057671	68.0044215844328	54.0114551752936	81.5427538301992
148.424427096172	85.1514821446578	85.6708194898736	70.927399928905	96.5479445548923	68.144139599915	68.2471462729984	54.1486701286735	81.7891607496654
148.834122396711	85.207239633614	85.7335136504782	70.9655473670597	96.5830325827931	68.2332319906816	68.3401308384241	54.2064765836953	81.8876172658408
150.329930194624	85.4086032681938	85.9611743486058	71.116727862389	96.706671773976	68.5561267344531	68.6759358386273	54.4147003933608	82.2372635324755
151.840771110831	85.608524890849	86.1865779546842	71.2828959277117	96.8267784633819	68.8785043062151	69.0073688427091	54.6225159963496	82.5796026335701
153.366796230684	85.8069914034373	86.4096234935859	71.4042982825854	96.9460808731076	69.2003327882478	69.3391457078923	54.8531979331539	82.9166667523662
154.908158157966	86.0039900634413	86.6299502328913	71.5403480132128	97.0598071589587	69.5215801860565	69.6680662938654	55.0996890196753	83.2559395566141
156.465011030154	86.1995084886014	86.8471392452647	71.6834373850024	97.1729246316457	69.8422144386268	69.9976329177802	55.3409278296366	83.5847189490491
158.037510533833	86.3935346613677	87.069949081544	71.8376998866365	97.2809677211255	70.1622034288541	70.3320220801938	55.557847746752	83.9104119287155
158.043301601013	86.3942428720969	87.0706844298534	71.8381570485213	97.2813487972669	70.1633747369724	70.3333486003372	55.5585322366174	83.911515429033
159.625813920264	86.5860569331699	87.2873452711417	71.9837862409608	97.3850859598824	70.4815149941433	70.6623994804449	55.800413162237	84.235979833341
161.230080021109	86.7770640284988	87.5026454046058	72.1411816913148	97.490708790068	70.8001169371738	70.9935219536775	56.0378190926962	84.5650256082837
162.850469264315	86.9665450487967	87.7146514416489	72.2890350872176	97.5899868800348	71.1179770368261	71.3278928747392	56.2729110423238	84.893830909334
164.487143690157	87.1544894761533	87.9287237970625	72.4422304536051	97.6857078366215	71.4350630592652	71.6644575833873	56.5220688019707	85.2186975495807
166.14026696744	87.340887176803	88.1406278570098	72.5854620917111	97.7773713137208	71.7513427691753	71.9929282242666	56.7658224622396	85.534988021024
167.810004409871	87.5257284044209	88.3576863616738	72.7230410030172	97.8653808463808	72.0667839411416	72.3170170138103	57.0094915069869	85.8450805932098
169.425308071531	87.7013334036551	88.5541994190662	72.8787742130233	97.950447307169	72.3681526897094	72.6321275201808	57.2387202314423	86.1435203465022
169.496522992585	87.7090038032143	88.5626359440947	72.8876420926617	97.9542210318841	72.3813543711731	72.6465119692906	57.2484245503334	86.1554771179186
170.695973787755	87.8372965639327	88.7046328245993	72.9887705210703	98.0146847739391	72.6026368513991	72.8778187764459	57.4125869487304	86.3663234876603
171.199991368847	87.8907044108064	88.7649224402176	73.0303654106062	98.0402444650137	72.6950218883616	72.9740863368179	57.483571581827	86.4536006859235
172.920579886912	88.0708216609097	88.9701313980867	73.1838023144437	98.1222945254251	73.0077543666692	73.2997759150332	57.7115126922489	86.7550461585131
174.658460607066	88.2493473857872	89.1733208219989	73.339730301741	98.1993862355965	73.3195197368413	73.6290082547154	57.9385289132025	87.0501990929968
176.413807318831	88.4262738184971	89.3767913372963	73.4941861476214	98.2769133035166	73.6302859984357	73.9563978913064	58.1624377809827	87.3423127447389
178.186795558339	88.6015935949215	89.5755087518993	73.6446654746909	98.3509057241375	73.9400212319629	74.286094100104	58.3969338607653	87.6306144919489
179.977602625893	88.7752997555742	89.7736928579752	73.8042219651711	98.4209762094362	74.2486936111312	74.6126815006885	58.6273172754644	87.9130639976909
181.786407603691	88.9473857471885	89.9646039357428	73.9590386960362	98.489621036494	74.5562714151881	74.940943450023	58.839254054632	88.2035356044262
183.311071010752	89.0898681851611	90.1234392119829	74.0910820531209	98.5457931008739	74.8123028691751	75.2139633327666	59.0511571338161	88.4356764596637
183.613391373739	89.117845424081	90.1557748989353	74.1154019303761	98.5561801429434	74.8627230413518	75.2651025146223	59.0910606529994	88.4810048211413
185.458736635936	89.2866730492923	90.3483943141623	74.2655345629418	98.6194787065406	75.1680170173257	75.583522356771	59.3237177341422	88.754519653506
187.322627926346	89.4538632955007	90.5404526487756	74.4196330995949	98.6828700801036	75.4721220138867	75.9067498622356	59.5467177712494	89.029830240357
189.205251635651	89.6194112457109	90.7299490926941	74.5649288358564	98.7412326541861	75.7750068575417	76.2246973497389	59.7759280190484	89.2974792449452
191.106796027791	89.7833123937145	90.9163685984152	74.7243203797723	98.7998836804219	76.076640543242	76.5449263619825	60.0202146033096	89.5570265197465
193.027451258791	89.9455626443229	91.0993194462834	74.8902000762466	98.8569995817625	76.3769922471485	76.8670456754908	60.2843194366936	89.8127867318395
194.967409395773	90.106158313372	91.2830847340867	75.0411583191072	98.9112626979705	76.6760313394393	77.1816814576115	60.5268324661842	90.0677049450916
196.926864436168	90.2650961274989	91.4655038259966	75.1722218795449	98.9611582072176	76.9737273971502	77.4930469247537	60.7626404869664	90.3187641936197
198.906012327112	90.4223732236894	91.6451142794727	75.3315716602667	99.0114871723181	77.2700502170399	77.8063529281902	60.9943498062674	90.5690319426011
200.905050985046	90.5779871485989	91.8212111062185	75.4985619729857	99.0593191355249	77.5649698284709	78.1204081606567	61.2354336655225	90.8156653518903
200.958065220805	90.5820703622961	91.8255777257331	75.5032914509979	99.0606731734091	77.5727317819861	78.1289310765992	61.2423949127782	90.8221097138247
202.924180315499	90.7319358576444	91.9935292214297	75.6608810327057	99.1060420608005	77.8584565062963	78.4302288110314	61.4765484774327	91.056788413939
204.963602233087	90.8842177138711	92.1671758782454	75.8067506557634	99.1504023525476	78.1504807837433	78.7397670281039	61.7325278066011	91.2961259058096
207.023520681703	91.0348314865927	92.3359881841331	75.9578410940811	99.1925894967931	78.4410134652844	79.0474369682701	61.9858463795071	91.531364023317
209.104141654906	91.1837763498067	92.5053499940806	76.1008574460191	99.2339497308546	78.7300256394858	79.3551602538905	62.2519919375687	91.7558339433884
211.20567321653	91.3310518803874	92.6681887884833	76.2597874986061	99.2734972616538	79.017488691823	79.6616010659182	62.4754001835336	91.986786694538
213.32832552148	91.4766580560568	92.8316484902918	76.4072651037933	99.3113940357016	79.3033743174552	79.9651392286969	62.7163897935259	92.2049047769783
215.472310836757	91.6205952531361	92.9958894504106	76.5632074886833	99.3473900575209	79.5876545339458	80.2740658283936	62.9685556645843	92.4168484316055
217.637843562678	91.7628642440789	93.1573339952976	76.7186044865966	99.381515558437	79.8703016939212	80.577771847319	63.2365042230848	92.6297341580251
219.825140254321	91.9034661947901	93.3123038614141	76.8668892802345	99.4149307015338	80.151288497656	80.877218996563	63.4731899064982	92.8399596240878
222.034419643178	92.0424026617307	93.467159396707	77.0077627520409	99.4459471585638	80.4305880055742	81.1744390425347	63.7174797857688	93.047234457915
224.265902659028	92.1796755888133	93.6216144041932	77.1667048878376	99.4767241498342	80.7081736506571	81.4712742957355	63.9702086151184	93.2424308539617
224.909738483885	92.2187217656582	93.6649983417685	77.210204180007	99.485240218659	80.7874306325371	81.554581638544	64.0498048938774	93.299124024908
226.519812452033	92.3152873040894	93.7723951486232	77.3100099421485	99.5047380448178	80.9840192507459	81.7629101458615	64.2353069554853	93.4437820647255
228.79637441505	92.4492405162332	93.9193771633467	77.4632239501422	99.5310987520971	81.2580990207287	82.0566546505326	64.4905464681467	93.6387133022845
231.095816206173	92.5815383108239	94.066791681102	77.6161584061025	99.5576743745719	81.5303875846014	82.346806721376	64.7380746710603	93.8283088029491
233.418367771497	92.7121841464304	94.2101601467346	77.7624142700567	99.5823561360066	81.8008599873915	82.6331055119843	64.9741273442003	94.0068641075624
235.764261368115	92.8411818505027	94.353611931905	77.9154813115607	99.606249793837	82.0694917069345	82.9196860327188	65.2292302961153	94.1883909370523
238.13373158734	92.968535615073	94.4941352741418	78.0759391862126	99.6292871399928	82.3362586654905	83.2033796801519	65.4672245871044	94.3670708934667
240.527015378169	93.0942499922704	94.6342490959583	78.2244786493783	99.6504525999301	82.601137241192	83.486375658843	65.7138100513079	94.5410067357473
242.944352070976	93.2183298896549	94.7709369532107	78.3688223931272	99.6706858376943	82.8641042793116	83.7674865973911	65.9581585081821	94.7105372458218
245.385983401444	93.3407805653731	94.9054468134921	78.5106195106283	99.6900966510423	83.1251371033378	84.047412806953	66.204616629655	94.8787890790525
247.852153534742	93.4616076231416	95.0386904630405	78.6613996463741	99.7084970906848	83.3842135258485	84.3257138730279	66.4540867332803	95.0451102243369
250.343109089936	93.5808170070623	95.1720496980875	78.8146516426313	99.7262187980276	83.6413118591734	84.5994969684133	66.6950757931813	95.2035269382269
252.85909916466	93.6984149962743	95.3006711628729	78.9679865622623	99.7432889257753	83.8964109258307	84.871098682959	66.9480528057052	95.3578213815929
255.400375360017	93.8144081994479	95.4277455135406	79.1211835874243	99.7588624235435	84.149490068732	85.1419199025478	67.1849242306502	95.5162578429795
257.967191805745	93.9288035491252	95.5512128463155	79.2711542196415	99.7736238664417	84.4005291611412	85.4127753257504	67.4306357438787	95.6659981930392
260.559805185627	94.0416082959135	95.6740064788985	79.4149992863864	99.7876991408949	84.6495086163795	85.6795858011193	67.6867730336358	95.808262551972
261.24635181194	94.0710286185464	95.7060832436238	79.452243543718	99.7913625121959	84.7146810085242	85.7489874105179	67.7494140174007	95.8451943844186
263.17847476316	94.1528300025357	95.7934375310409	79.5745123218753	99.8010965294483	84.8964093972647	85.9383730059975	67.9453088690681	95.9507394408695
265.823462407486	94.2624765377447	95.910658293214	79.7217988148896	99.8136843255663	85.1412130252756	86.197681279714	68.2169534083351	96.0887926098532
268.495032619574	94.3705560701059	96.0269777552345	79.8745716016691	99.8254411803213	85.3839015894313	86.4573974501154	68.4781111032147	96.227194292437
271.19345255867	94.4770770616552	96.1401226112068	80.0299043863983	99.836570274549	85.6244577548754	86.7172762334009	68.7405686009446	96.3619909000669
273.918992069016	94.5820482614366	96.2495194258324	80.1799524387495	99.8474954595407	85.8628647711555	86.973685872274	68.9922560891814	96.4876936819427
276.671923706837	94.6854786989271	96.3579463113491	80.3362100118811	99.8578186847926	86.0991064801896	87.2260103316925	69.2562536338861	96.6131090088931
279.452522767589	94.7873776773536	96.4653208797333	80.4897639820216	99.8672629267892	86.3331673239077	87.4751274569046	69.519803703108	96.7372621509501
282.261067313496	94.8877547669083	96.5706691873245	80.6570662717563	99.8763238242136	86.5650323515633	87.721656884476	69.7767185039017	96.8553916686256
285.097838201352	94.9866197978695	96.6730189814788	80.8176731035715	99.8847320027504	86.7946872267025	87.9673657578237	70.0136578844332	96.970089072682
287.963119110611	95.0839828536329	96.7725889100971	80.9688114347982	99.8927526805745	87.0221182337849	88.2108279853601	70.2581500880495	97.0826420665682
290.85719657175	95.1798542636603	96.8717996422826	81.1186795514441	99.9000717164493	87.2473122844468	88.4518133629703	70.5266505933072	97.1921888696488
293.780359994929	95.2742445963519	96.9706876289903	81.2827387704713	99.9071820176523	87.4702569233986	88.6923374243113	70.7876479883014	97.2977202218653
296.732901698925	95.367164651849	97.0662409453207	81.4353679773513	99.9137140155184	87.6909403339504	88.9288202995127	71.0368441872051	97.4005975884142
299.715116940369	95.4586254547725	97.1593905934689	81.5929807333105	99.9198251132053	87.9093513431563	89.1601441947653	71.2665135031125	97.5000772816419
302.727303943271	95.5486382469044	97.2495297682287	81.747683933155	99.9257050769489	88.125479426573	89.39084744014	71.5048989650475	97.5979358599771
305.769763928841	95.6372144798191	97.3376128206711	81.9037237872864	99.9311228658779	88.339314712624	89.6169532627928	71.7623010002901	97.6930290071973
308.842801145612	95.7243658074689	97.4230481979139	82.0703040458532	99.936326188988	88.5508479865638	89.8422951741565	72.0078709929752	97.7847603232666
311.873616544552	95.8081106030284	97.5058184454013	82.217088683102	99.9409442186238	88.7551933791661	90.0584223582518	72.2508329869492	97.8725812618456
311.946722899868	95.8101040787335	97.5077991863472	82.221005261651	99.941050065528	88.7600706940375	90.0634302747	72.25734448312	97.8745926735
315.081839586371	95.8944413299362	97.5905217316176	82.3795306112528	99.9454138385066	88.9669749442285	90.2843592465397	72.5271804901061	97.9610815565733
318.248464719401	95.9773897773357	97.6712584870175	82.5465578436317	99.9495809698705	89.1715535125906	90.5041440559814	72.7741023533843	98.0442722180161
321.44691496411	96.0589618095988	97.7492313410344	82.6994864670554	99.9534555753794	89.373799843159	90.7172479984164	73.032218412132	98.1250112360527
324.67751016819	96.139169980261	97.8258831602888	82.8634744253231	99.9570513028448	89.5737080504369	90.9277829565584	73.3016523342027	98.2028297179367
327.940573393852	96.2180270001802	97.9006940682489	83.0141771500322	99.9603898812741	89.7712729208528	91.1368750971169	73.5608384323869	98.2783793375656
331.236430950139	96.2955457299904	97.9736152593523	83.1731190876464	99.963475658645	89.9664899137866	91.3417853447581	73.824258390724	98.3513099901003
331.316522997161	96.2974034241538	97.9754514534629	83.1769470239155	99.9635469874504	89.9711805338078	91.3466552464803	73.8311768560133	98.3530662586596
334.565412425551	96.3717391725617	98.0451708643767	83.3314731046292	99.9663259368786	90.1593551621599	91.5448589618099	74.0889891188638	98.4211255097973
337.927850721011	96.446620465472	98.1139885801814	83.4902581872445	99.9690114329172	90.3498654725896	91.7443775455521	74.3383855710904	98.4888683130482
341.324082083151	96.5202028734972	98.1807444443599	83.6501037915427	99.9715415958137	90.5380183251022	91.9409018138114	74.5979960884591	98.5551301415251
344.754446137937	96.5924997811247	98.2458027015429	83.7921459935021	99.9738620625744	90.723811872407	92.1366032847574	74.8543953238248	98.6200798729572
348.219285924633	96.6635246850976	98.3102443401631	83.9487200274583	99.9760254335709	90.9072449387283	92.3263312015238	75.1162962446742	98.6803654020985
351.718947930105	96.7332911869934	98.3713019408208	84.1135799135453	99.9780265716728	91.0883170181944	92.5146241542138	75.3777765949814	98.7402790635822
355.25378212347	96.8018129858442	98.431480889958	84.2626460105774	99.9798828028495	91.2670282727856	92.6994630145451	75.6482548598334	98.7983859813415
358.824141991094	96.8691038708038	98.490463385259	84.4209260210615	99.9815848103439	91.4433795298395	92.8843125546544	75.9005054438368	98.8532241260283
362.430384571938	96.9351777138661	98.5470951879322	84.5743204509837	99.9831706413083	91.6173722791165	93.0651413570439	76.1442357754802	98.9063051676861
366.072870493265	97.0000484626413	98.6032340485037	84.7467467145852	99.9846405095503	91.7890086694252	93.2416400367795	76.3955513552099	98.9570384636857
369.751964006704	97.063730133194	98.6581189575354	84.8844652155966	99.985986970033	91.9582915048118	93.4155125968084	76.6310025303269	99.0066700106133
373.46803302467	97.1262368029487	98.7101441238768	85.0428306436834	99.9872271783622	92.1252242403138	93.5876776979621	76.8829806140895	99.0543693718265
377.221449157164	97.1875826036677	98.7609393276633	85.1938941943923	99.9883684611822	92.2898109772835	93.7566375936825	77.1496739065547	99.0997100120365
381.012587748925	97.2477817145059	98.8106800142792	85.3597021097934	99.989399714745	92.452056458282	93.9242773017504	77.3992709506144	99.143516538964
384.841827916973	97.3068483551463	98.8583520059704	85.5132468486028	99.9903463772807	92.611966061551	94.0877531601598	77.6467776536637	99.185890961853
388.709552588515	97.3647967790228	98.9046269370596	85.6720961497615	99.9912328296619	92.7695457950639	94.2476922777404	77.8853276177611	99.2266692397983
392.616148539242	97.4216412666315	98.9500019802822	85.8236483990572	99.9920477520917	92.9248022901638	94.4066126364718	78.1381630550029	99.2658943292427
396.562006432004	97.4773961189373	98.9931650488576	85.9987589748085	99.9928053321821	93.0777427947923	94.5626776105065	78.3857375717618	99.3035798937804
400.547520855879	97.5320756508785	99.0350269312214	86.1534936481674	99.9934885413447	93.228375166316	94.7150172628282	78.6222193076744	99.3393214192462
404.57309036563	97.5856941849728	99.0757939964686	86.3134904886495	99.994108824968	93.3767078639573	94.8638580473283	78.8610413734454	99.3734083926165
408.639117521562	97.6382660450294	99.1156220776396	86.465420354887	99.9946784853879	93.5227499408365	95.0107234576739	79.1039163999924	99.4062286187779
412.746008929781	97.6898055499698	99.153733327966	86.6213366250342	99.9951972464386	93.6665110356319	95.1532685619124	79.3579232582136	99.4377221645688
416.894175282849	97.7403270077605	99.1905135906889	86.7785975158679	99.9956631646512	93.8080013638674	95.2940197252652	79.6084380590069	99.4672248544883
421.084031400858	97.7898447094618	99.2262244641396	86.9457260137754	99.9960921990953	93.9472317088354	95.4316596284092	79.8564029385878	99.4957940525908
425.315996272912	97.838372923394	99.2603853149687	87.0894794076638	99.9964871123743	94.0842134121633	95.5667603920431	80.118720784509	99.5231686121123
429.590493099024	97.8859258894245	99.2941007590589	87.2251004618835	99.9968422103316	94.2189583640341	95.7004568436865	80.3569749065332	99.5491334129273
433.907949332439	97.9325178133796	99.326235712119	87.3744710874116	99.9971657915742	94.3514789930699	95.8301204872603	80.6017748620756	99.5741308611709
438.268796722379	97.9781628615802	99.357308160375	87.5117823444487	99.9974622926271	94.4817882558895	95.95777561799	80.8376562480626	99.5981894261198
442.673471357216	98.0228751555073	99.3868678299703	87.6721426111176	99.9977276841416	94.6098996263497	96.081959497426	81.0733229375784	99.6209317002525
447.122413708085	98.0666687665966	99.4153626604495	87.8264934889178	99.9979651175409	94.7358270844817	96.2044531370114	81.3210136451021	99.6425620138273
451.616068672927	98.1095577111653	99.4425428196636	87.9795248918209	99.9981808313537	94.8595851051349	96.3233097174036	81.565082365465	99.6629814631678
456.154885620985	98.1515559454723	99.4687515525389	88.1186863161817	99.998376140861	94.9811886463374	96.4397569635936	81.8095336070636	99.6823406662992
460.739318437736	98.1926773609136	99.4942098625642	88.2635802424446	99.9985524574309	95.1006531373886	96.5535392017154	82.0419279718119	99.7009824231596
465.369825570281	98.2329357793544	99.5188945746602	88.4077434166678	99.9987085186053	95.2179944666931	96.6653914575689	82.2935250829843	99.7187621562469
470.046870073193	98.2723449485975	99.5422748444991	88.5593454064651	99.9988511781854	95.3332289693505	96.7756668691177	82.5265811160759	99.7357173085897
474.770919654818	98.3109185379919	99.5646614713068	88.6984475209841	99.9989788437548	95.4463734145139	96.8824261448339	82.7712756563048	99.7517749996789
479.542446724053	98.3486701341789	99.5862961913518	88.845078661302	99.9990934399513	95.5574449925289	96.9865224023594	83.0072699493669	99.7667985693802
484.361928437581	98.3856132369793	99.6071892056111	88.9869250458353	99.9991960889751	95.6664613018689	97.0882584734429	83.2360094407054	99.7810352391945
489.229846747588	98.4217612554203	99.6272234556959	89.1320096038687	99.9992876894784	95.7734403358785	97.1865775176401	83.4682096656201	99.7947610301581
494.146688449963	98.457127503903	99.6462409797553	89.2753170455224	99.999369419861	95.8784004693389	97.2836387123322	83.7040270999301	99.8074138010121
499.112945232974	98.4917251985112	99.6646413490877	89.434653843495	99.9994427531785	95.9813604448716	97.3775698570423	83.9359197631139	99.8195510649498
504.129113726437	98.5255674534603	99.6820536073836	89.5900490981055	99.9995087331239	96.0823393591913	97.4697491965284	84.1700583057016	99.8309814799413
509.195695551381	98.5586672776867	99.6988243465461	89.7339420091323	99.9995672514112	96.1813566492257	97.5592785199066	84.4109056655843	99.8420030083673
514.313197370212	98.5910375715777	99.7150145067967	89.8800804869035	99.9996188686311	96.2784320781136	97.645893601717	84.641063959017	99.8523685158865
519.482130937375	98.6226911238413	99.730257691872	90.0274343789076	99.9996647233979	96.3735857210988	97.7303373508126	84.8673124493942	99.8620280518188
524.703013150535	98.6536406085143	99.7449063478151	90.1776374759219	99.9997049342576	96.4668379513322	97.8132494981585	85.0967869222092	99.8712499766677
529.976366102264	98.6838985821095	99.7588603579951	90.3166468051359	99.9997406542489	96.5582094255978	97.89415234718	85.326242906118	99.8798901283375
535.302717132252	98.7134774808997	99.7722188412007	90.4684307890153	99.999772900238	96.6477210699774	97.9723033121158	85.5446143756958	99.888009408046
540.68259888004	98.7423896183384	99.7850164791011	90.6187070272855	99.9998016094842	96.7353940654687	98.0483122597805	85.7692111703025	99.8957359266859
546.116549338288	98.7706471826155	99.7972060560753	90.7619797007191	99.9998269215518	96.8212498335707	98.1220152022287	85.9945723245596	99.9029455975234
551.605111906567	98.7982622343471	99.8087627915501	90.9045932335464	99.9998492111046	96.9053100218523	98.1942154999012	86.2245192797072	99.9096956990267
557.148835445709	98.8252467043976	99.8197229323716	91.0460999887708	99.9998688120271	96.9875964895178	98.2643406719608	86.4490966549557	99.916035339441
562.748274332688	98.8516123918326	99.8302393654891	91.1868079535823	99.9998858416823	97.0681312929841	98.3322151917715	86.6758600784811	99.9220306467489
568.403988516058	98.8773709620016	99.8401746571669	91.3103053481553	99.9999009390479	97.1469366714842	98.3976358596067	86.9013295043589	99.9276562691307
574.116543571952	98.9025339447475	99.8497041958083	91.4637480219532	99.9999140278218	97.2240350327107	98.4613238698159	87.1213241384604	99.9329296361319
579.886510760635	98.9271127327428	99.8586653758077	91.6037942169516	99.9999254884895	97.2994489385141	98.5229458853406	87.3358667688164	99.9378970092897
585.714467083635	98.9511185799488	99.8671979887806	91.7393306994062	99.999935516583	97.3732010906691	98.5829639337142	87.5404858129663	99.9425028069591
591.60099534144	98.9745626001965	99.8753698650477	91.8751630552348	99.9999443425758	97.4453143167231	98.6414528617898	87.7488648967738	99.9468367140565
597.546684191782	98.9974557658879	99.8830453195148	91.9987084376537	99.9999519908136	97.5158115559404	98.6973144772907	87.9573137030182	99.9508621252242
603.5521282085	99.0198089068139	99.8904030140643	92.123449993134	99.9999586284163	97.584715845355	98.7517658159231	88.1592782734678	99.9546052102382
609.617927941	99.0416327090874	99.897304269438	92.2557386429735	99.9999643561712	97.6520503059455	98.8047087641432	88.361370709318	99.9581326999776
615.744689974312	99.0629377141898	99.9038674788157	92.3910474259037	99.9999693804489	97.7178381289436	98.8557469917755	88.5745167194804	99.9614295903597
621.933026989743	99.0837343181272	99.9099720234935	92.5243619744138	99.9999737365601	97.7821025622909	98.9050677525533	88.7785744924196	99.964466848536
628.183557826152	99.1040327706944	99.9157886480141	92.6507059506975	99.9999774972612	97.8448668972538	98.9527561333068	88.9889556950248	99.9672614670731
634.496907541832	99.1238431748447	99.9213387240067	92.7698419484912	99.9999807493844	97.906154455209	98.9990737418776	89.1834929840393	99.9699027657869
640.873707477015	99.1431754861621	99.9265846738834	92.8936137373387	99.9999835808637	97.9659885746117	99.0433827581926	89.3839468996263	99.9723147741008
647.314595317009	99.1620395124334	99.9314996887556	93.0164672492533	99.9999859998872	98.024392598157	99.0865246487121	89.5768728009286	99.9745797002318
653.820215155965	99.1804449133177	99.9361220703784	93.1329642555269	99.9999880907697	98.0813898601447	99.1277769011407	89.7674306693152	99.9766685052929
660.39121756129	99.1984012001107	99.9404498916876	93.259273097372	99.9999898822407	98.1370036740583	99.1675827485582	89.9547755444642	99.9786127797556
667.028259638699	99.2159177356004	99.9445457906517	93.3817217994946	99.9999914175476	98.1912573203686	99.2060073372972	90.1406171794235	99.9804156674092
673.732005097929	99.2330037340125	99.9483467568224	93.5036319082913	99.9999927373563	98.2441740345697	99.2431578699957	90.3261807716587	99.9820869413931
680.503124319115	99.2496682610407	99.951949841612	93.62661191493	99.9999938556856	98.2957769954584	99.2788946495521	90.5168717038905	99.9836225479315
687.34229441982	99.2659202339619	99.9553440565277	93.7479301743339	99.9999948144135	98.3460893136639	99.3133219744156	90.7069227797938	99.9850300358536
688.222411023197	99.2679705849738	99.9557632316135	93.7625027359338	99.9999949263721	98.3524355351894	99.3175961945661	90.7309855381245	99.9852019978512
694.250199322754	99.2817684218301	99.958520683698	93.864870820079	99.9999956308245	98.3951340204366	99.3463370913266	90.8960171300201	99.9863277920394
701.227529824165	99.2972214457493	99.9614806362962	93.9802008748704	99.9999963248752	98.4429340567041	99.3780131435827	91.0899410537266	99.9875253602538
708.274983662916	99.3122877792198	99.96430210727	94.1004007778441	99.999996914199	98.4895122624006	99.4086535913005	91.2688305042107	99.9886286479414
715.393265590266	99.3269757485569	99.9669387022569	94.2205579198622	99.9999974136539	98.5348913660769	99.4377896324059	91.4455593809498	99.989644941554
722.583087440337	99.3412935333778	99.9693910441565	94.3285826201505	99.9999978360968	98.5790939747979	99.4657384531475	91.6200040464002	99.9905833913992
729.845168201306	99.3552491671544	99.9716997349355	94.4398735126469	99.9999981956279	98.6221425643316	99.4925496134619	91.7963782569126	99.9914458084611
737.180234087302	99.3688505378293	99.9738447803424	94.5502086087363	99.9999984986277	98.6640594696372	99.5183061065629	91.9740310439025	99.992236696474
744.589018611025	99.3821053884911	99.9758403511295	94.6619106402427	99.9999987528244	98.7048668756543	99.5430322562207	92.1441160183033	99.9929576996302
752.072262657102	99.3950213181065	99.977686584358	94.7648107193871	99.9999989657296	98.7445868084005	99.5668246692954	92.3113811171103	99.9936229702695
759.630714556174	99.4076057823076	99.9794259974377	94.8728346058559	99.9999991430365	98.7832411263787	99.5895446842663	92.4771442376053	99.994229599458
767.26513015973	99.4198660942286	99.9810381416588	94.9721424788653	99.9999992916116	98.8208515122986	99.6112359884546	92.6367959915259	99.9947809716024
774.976272915691	99.4318094253923	99.9825335984652	95.073331415135	99.9999994155378	98.8574394651152	99.632079705848	92.8012674556893	99.9952845010049
782.764913944761	99.4434428066404	99.9839329668053	95.177999408156	99.9999995182091	98.8930262923861	99.6519451328278	92.9650219906407	99.9957437290557
790.63183211753	99.4547731291075	99.985231667491	95.2823114842757	99.9999996042409	98.9276331029502	99.6709920308056	93.1187733560071	99.9961621876815
798.577814132373	99.4658071452339	99.9864326715945	95.3798466580643	99.9999996755983	98.9612807999279	99.6891762525604	93.2792711606588	99.9965431296263
806.603654594112	99.4765514698153	99.9875493546808	95.4831622638781	99.9999997344591	98.993990074046	99.706602345919	93.4361861275583	99.9968895246139
814.710156093484	99.4870125810863	99.9885887600815	95.5797517057324	99.9999997830768	99.0257813972843	99.7230497345221	93.5843702094638	99.997204166886
822.898129287392	99.4971968218355	99.9895411241099	95.6784907626036	99.9999998231529	99.0566750168478	99.7387266705475	93.7447176015878	99.9974902524674
831.168392979979	99.507110400548	99.9904295137025	95.776336815844	99.9999998561036	99.0866909494606	99.7536676726799	93.8895680376257	99.9977484630389
839.521774204507	99.5167593925744	99.9912479245955	95.8709168620875	99.9999998831705	99.1158489759831	99.7679742609059	94.0399106969091	99.9979826560623
847.959108306061	99.526149741322	99.9920020708522	95.9673087563193	99.9999999053485	99.1441686363492	99.7815514188032	94.1850051661365	99.9981956113774
856.481239025079	99.5352872594664	99.9927019174498	96.0643328102688	99.9999999234688	99.1716692248235	99.7944821552264	94.3256007643544	99.9983869476592
865.089018581736	99.5441776301808	99.9933447614027	96.1582553188687	99.9999999381428	99.1983697855749	99.8067603087335	94.4636780339969	99.9985596474456
873.783307761161	99.5528264083791	99.993937700972	96.2461344691252	99.9999999500739	99.2242891085649	99.8183886129562	94.5998431403531	99.9987163592
882.564975999518	99.5612390219728	99.9944790627669	96.3271732630052	99.9999999598529	99.2494457257473	99.8294073204414	94.7345085739367	99.998858399971
891.434901470948	99.5694207731355	99.9949777150169	96.4164944559925	99.9999999678216	99.2738579075758	99.8398018760079	94.8680210776351	99.9989855201687
900.393971175389	99.5773768395762	99.9954373632242	96.5123353394487	99.9999999742659	99.2975436598167	99.849673840021	95.0007920882056	99.9990961935175
909.443081027279	99.5851122758154	99.9958602700347	96.5963165098973	99.9999999794657	99.3205207206611	99.8590438585304	95.1289327082324	99.9991971618792
912.521483892793	99.587677244362	99.9959951749641	96.626434491812	99.9999999809856	99.3281280466165	99.8621189823312	95.1700733482982	99.9992293514658
918.583135945146	99.5926320144644	99.9962451574377	96.6851216483194	99.9999999836531	99.3428065581336	99.8679683702321	95.255404449669	99.9992887461178
927.815049942093	99.5999408675027	99.99659852685	96.7711251776423	99.9999999870158	99.364418367793	99.8763758041679	95.3826199673244	99.9993706880254
937.139746217217	99.6070435275532	99.996920687323	96.8515411180414	99.9999999897096	99.3853730707179	99.8843271143807	95.5043751946641	99.9994444136917
946.558157247914	99.6139445691507	99.9972157478288	96.930776336654	99.999999991856	99.4056873117751	99.8918587300813	95.6246612670195	99.9995088658213
956.071224883138	99.6206484500033	99.9974835343873	97.0086952566206	99.9999999935688	99.4253774581624	99.8989585211868	95.7424722867165	99.99956692685
965.679900437578	99.6271595122421	99.9977297103176	97.0802133285281	99.9999999949335	99.4444595982217	99.9056535474573	95.8552711090037	99.9996188204784
975.385144786799	99.6334819836583	99.9979537286059	97.154099541556	99.9999999960181	99.4629495405158	99.911968115992	95.9697303079966	99.9996646590699
985.187928463321	99.6396199789247	99.9981581642934	97.2314969277875	99.9999999968781	99.4808628131628	99.917881880508	96.0843022292238	99.9997050646231
995.089231753683	99.6455775007987	99.998342751646	97.3072031537365	99.9999999975583	99.4982146634219	99.9234746782525	96.1929111094527	99.9997409349552
1000	99.6484452098987	99.9984292326012	97.3435925778396	99.9999999978395	99.5065551045151	99.9261019900681	96.2456220466037	99.999757074187
1005.09004479647	99.6513584413055	99.9985140658815	97.3799146672344	99.999999998097	99.5150200575229	99.9287291920447	96.2999147482353	99.9997727905331
1015.1913676813	99.6569665828973	99.998666953119	97.4505325733038	99.9999999985223	99.5312936807339	99.9336895488467	96.4066833692942	99.9998011526806
1025.39421054891	99.6624055995879	99.9988049917013	97.5213384594519	99.999999998856	99.5470499376602	99.9383476242893	96.5106969777689	99.9998262953296
1035.69959369206	99.6676790580586	99.9989302371279	97.5884573121198	99.9999999991166	99.5623029527655	99.9426975027118	96.61346388197	99.9998485933978
1046.10854765767	99.6727904187342	99.9990427485543	97.6532712817546	99.9999999993188	99.5770665711109	99.9467940597853	96.7138853311557	99.9998682007918
1056.62211334981	99.6777430368253	99.9991444394608	97.7187654257925	99.9999999994756	99.5913543593018	99.9506326849795	96.8101084370328	99.9998853327472
1067.2413421338	99.6825401633358	99.9992359078329	97.78532021128	99.9999999995984	99.6051796066377	99.9541996056709	96.9051490695676	99.9999002810295
1077.96729594137	99.6871849460311	99.9993189468103	97.8483943193206	99.9999999996922	99.6185553264545	99.9575678394586	97.0017308506537	99.9999134920582
1088.80104737686	99.6916804303663	99.9993936545912	97.9100742724838	99.9999999997646	99.6314942576554	99.9607289114973	97.0960231395592	99.9999249689777
1099.74367982441	99.6960295603702	99.999460408111	97.9716646855629	99.9999999998205	99.6440088664191	99.9636904298458	97.1830397543829	99.9999351005577
1110.7962875564	99.7002351794836	99.9995204528408	98.0347569564067	99.9999999998636	99.6561113480805	99.9664351980618	97.2719747523532	99.9999439109769
1121.95997584282	99.7043000313477	99.9995745766765	98.0965572096737	99.9999999998966	99.6678136291746	99.9690045248362	97.3589360073499	99.9999516264847
1133.23586106179	99.708226760541	99.9996226643702	98.1569425271667	99.9999999999217	99.679127369637	99.971388156945	97.4432144633095	99.9999583555543
1144.62507081123	99.7120179132609	99.9996656496676	98.2138882623956	99.999999999941	99.6900639651525	99.9736229907652	97.5268814241345	99.9999642115406
1156.12874402161	99.715675937947	99.999704664812	98.2693525910567	99.9999999999556	99.7006345496451	99.9757060518662	97.6072723640656	99.9999692752693
1167.74803106984	99.7192031858439	99.9997394156796	98.3250084206919	99.9999999999668	99.7108499979007	99.977642203357	97.6833092880428	99.9999736428872
1179.4840938943	99.7226019114983	99.9997703859796	98.3805156295075	99.9999999999752	99.7207209283167	99.9794418350279	97.7599799837525	99.9999774144093
1191.33810611105	99.7258742731893	99.9997978669928	98.4326972297699	99.9999999999816	99.7302577057689	99.981106934154	97.8377477516729	99.9999807010115
1203.31125313121	99.7290223332866	99.99982224756	98.4836966682526	99.9999999999863	99.7394704445906	99.9826373570282	97.9122176061879	99.999983531138
1215.40473227943	99.7320480585334	99.9998438563621	98.5331233217987	99.9999999999899	99.7483690116548	99.9840648763999	97.9822319529258	99.9999859628324
1227.61975291373	99.734953320251	99.9998630409887	98.579715286375	99.9999999999926	99.7569630295531	99.9853848432209	98.0509784380429	99.9999880469384
1239.95753654634	99.7377398944597	99.999879961438	98.6251430045045	99.9999999999945	99.7652618798647	99.9866114751824	98.1178902444626	99.9999898425304
1252.4193169659	99.7404094619126	99.9998949403759	98.6698923995174	99.999999999996	99.7732747065075	99.9877431469288	98.1840734634099	99.9999913823914
1265.00634036085	99.7429636080385	99.9999082159575	98.7154848725443	99.9999999999971	99.7810104191652	99.9887941865716	98.2472347866856	99.9999927017033
1277.71986544401	99.7454038227871	99.9999199066505	98.7612870760072	99.9999999999979	99.7884776967837	99.9897633839636	98.3093369379745	99.999993836969
1290.56116357848	99.7477315003746	99.9999301824699	98.8049235860876	99.9999999999985	99.7956849911295	99.9906582152442	98.3711132012253	99.9999948044771
1303.53151890478	99.7499479389219	99.9999392516191	98.8459881665707	99.9999999999989	99.802640530405	99.991485037131	98.4302143121786	99.9999956259328
1316.63222846926	99.7520543399812	99.9999472307127	98.8879069174107	99.9999999999992	99.8093523229133	99.9922406251652	98.4882183560952	99.9999963203801
1329.86460235377	99.7540518079455	99.9999541937365	98.9288133575975	99.9999999999994	99.8158281607665	99.9929381720982	98.5444607360821	99.9999969102914
1343.22996380675	99.7559413493343	99.9999602999129	98.9685825883704	99.9999999999996	99.8220756236325	99.9935776113144	98.599943629292	99.9999974121279
1356.72964937547	99.7577238719487	99.9999656564744	99.0072029868488	99.9999999999997	99.8281020825136	99.9941652749331	98.6532862715344	99.999997836285
1370.36500903973	99.7594001838905	99.9999703223598	99.0423346520328	99.9999999999998	99.8339147035515	99.994703683762	98.7047642062876	99.9999981941689
1384.13740634688	99.760970992436	99.999974411124	99.0773120238626	99.9999999999998	99.8395204518535	99.995199289312	98.7553176032295	99.9999984946894
1398.04821854812	99.7624369027589	99.999977955142	99.1127189371039	99.9999999999999	99.8449260953349	99.9956534124802	98.8043940823144	99.9999987474513
1412.09883673625	99.7637984164922	99.9999810390438	99.1453841124363	99.9999999999999	99.8501382085715	99.9960682941008	98.8521591194609	99.999998959363
1426.29066598481	99.7650559301216	99.9999837118879	99.1794190979293	99.9999999999999	99.8551631766592	99.9964464124971	98.898189030502	99.9999991373824
1440.62512548854	99.7662097332	99.9999860284878	99.2111285559301	100	99.8600071990735	99.9967898830535	98.9426160178731	99.9999992869564
1455.10364870535	99.7672600063746	99.9999880474162	99.2432145379376	100	99.8646762935269	99.9971037797404	98.9862670194927	99.9999994117218
1469.72768349962	99.7682068192143	99.9999897704723	99.2733451929718	100	99.8691762998184	99.9973901251676	99.0286208988875	99.9999995155132
1484.49869228702	99.7690501278267	99.999991265236	99.3028525697052	100	99.8735128836714	99.9976526088977	99.0688775763557	99.999999601924
1499.41815218074	99.7697897722533	99.9999925487558	99.3309983436858	100	99.8776915405559	99.9978881068171	99.1082013868049	99.9999996735097
1514.48755513919	99.7704254736286	99.9999936594556	99.3583015674868	100	99.8817175994917	99.9981034909894	99.1462429082725	99.9999997325837
1529.70840811523	99.7709568310901	99.9999946130636	99.3847180683186	100	99.8855962268285	99.9982988066687	99.1834316894884	99.9999997810258
1545.08223320685	99.7713833184237	99.9999954271772	99.4098817834816	100	99.8893324300001	99.9984747769691	99.2193743116536	99.9999998215455
1560.61056780935	99.7717042804289	99.9999961300964	99.4350508553394	100	99.8929310612486	99.9986342080554	99.2541870369622	99.999999854864
1576.29496476916	99.7719189289874	99.9999967292408	99.4590423936216	100	99.8963968213172	99.9987782217426	99.2867473962768	99.9999998822063
1592.13699253902	99.7720263388144	99.999997236199	99.4833555075458	100	99.8997342631066	99.998908823567	99.3181946200589	99.9999999044625
1608.13823533492	99.772025442876	99.9999976715421	99.5056699106377	100	99.9029477952941	99.9990258874038	99.3487993585987	99.9999999226152
1624.30029329447	99.7719150274495	99.9999980396682	99.5276251830941	100	99.9060416859125	99.9991321744067	99.3788312841222	99.9999999374513
1640.62478263695	99.7716937268043	99.9999983548352	99.5487772165818	100	99.9090200658859	99.9992281526193	99.4078835091335	99.9999999495512
1657.11333582488	99.7713600174795	99.9999986215844	99.5685697606861	100	99.9118869325204	99.9993136109893	99.4358485927198	99.9999999593981
1673.76760172732	99.7709122121319	99.999998846636	99.5868009741351	100	99.9146461529491	99.9993899311476	99.4620747607201	99.9999999673943
1690.58924578475	99.7703484529257	99.9999990361748	99.6055234393618	100	99.9173014675268	99.9994587577969	99.487282320466	99.9999999739191
1707.57995017558	99.7696667044347	99.9999991971565	99.623931916217	100	99.9198564931757	99.9995201531962	99.5117856032985	99.9999999792011
1724.74141398442	99.7688647460229	99.9999993312777	99.641722292345	100	99.9223147266783	99.9995757168439	99.5357723439314	99.9999999834456
1742.07535337195	99.76794016367	99.9999994447131	99.65829053499	100	99.9246795479177	99.9996252949024	99.5579385860898	99.9999999868227
1759.58350174655	99.766890341203	99.999999539962	99.6739912157386	100	99.9269542230626	99.9996692014414	99.5797419858936	99.9999999895344
1777.26760993764	99.7657124508936	99.9999996195999	99.689525179862	100	99.929141907697	99.9997083991231	99.6005132028424	99.9999999917269
1795.1294463708	99.7644034433773	99.9999996854485	99.7044147016342	100	99.9312456498937	99.9997434584646	99.6203670648659	99.9999999934792
1813.17079724454	99.7629600368475	99.9999997405543	99.7186368581401	100	99.9332683932295	99.9997744508507	99.6394242629828	99.9999999948613
1831.39346670898	99.7613787054723	99.9999997866018	99.7324188942927	100	99.9352129797423	99.9998019287711	99.6577020279535	99.9999999959526
1849.79927704626	99.7596556669809	99.9999998249979	99.74595699256	100	99.9370821528297	99.9998263103654	99.675271155416	99.9999999968218
1868.39006885274	99.7577868693581	99.9999998568277	99.7592464997127	100	99.9388785600881	99.9998478296784	99.6924597766843	99.9999999975157
1887.16770122311	99.7557679765838	99.9999998828336	99.7715926803612	100	99.9406047560912	99.9998668773634	99.7089696316817	99.9999999980622
1906.13405193625	99.7535943533488	99.9999999044361	99.7827904020242	100	99.9422632051097	99.9998836588734	99.7242355330718	99.9999999984892
1925.29101764303	99.75126104867	99.999999922227	99.7937499092078	100	99.9438562837692	99.9998984875487	99.7391795671992	99.999999998825
1944.640514056	99.7487627783253	99.9999999368296	99.8044861493386	100	99.9453862836487	99.9999115956473	99.7534518560177	99.9999999990891
1964.1844761409	99.746093906021	99.999999948702	99.8145426128153	100	99.9468554138181	99.9999231211034	99.7670749270681	99.9999999992965
1983.92485831025	99.7432484231947	99.9999999584379	99.8241559536798	100	99.9482658033148	99.9999331973431	99.7800709234859	99.9999999994581
2003.8636346187	99.7402199273532	99.9999999664545	99.8332894689227	100	99.949619503561	99.9999420229624	99.7924686740052	99.9999999995836
2024.0027989605	99.7370015988321	99.9999999729661	99.8420672697069	100	99.9509184907192	99.9999497667366	99.8042777964176	99.9999999996809
2044.34436526888	99.7335861758578	99.9999999782382	99.8504683812468	100	99.9521646679893	99.9999565157782	99.8155595904509	99.9999999997561
2064.89036771741	99.7299659277803	99.9999999825281	99.8587675142525	100	99.9533598678452	99.9999624358081	99.8261929681673	99.9999999998141
2085.64286092346	99.7261326263354	99.9999999859909	99.8669222281946	100	99.9545058542116	99.9999675947147	99.8360525422352	99.9999999998587
2106.60392015364	99.7220775147809	99.9999999887944	99.8746217257758	100	99.9556043245833	99.9999721052824	99.8457662858808	99.9999999998929
2127.77564153135	99.7177912747418	99.9999999910669	99.8815803040352	100	99.9566569120845	99.9999760167262	99.8549006837027	99.999999999919
2149.16014224636	99.7132639905804	99.9999999928938	99.8882168383087	100	99.9576651874714	99.9999794125886	99.8633783485562	99.999999999939
2170.75956076657	99.7084851110959	99.9999999943607	99.8945425840164	100	99.9586306610766	99.9999823398336	99.8716602328938	99.9999999999541
2192.57605705183	99.7034434083373	99.9999999955359	99.9006665231133	100	99.9595547846972	99.9999848858546	99.8796970710076	99.9999999999656
2214.61181276995	99.6981269332969	99.9999999964675	99.9065265881601	100	99.9604389534263	99.9999870851034	99.887276735668	99.9999999999743
2236.86903151486	99.6925229682304	99.9999999972144	99.9119155326383	100	99.9612845074293	99.9999889811668	99.8943621006938	99.9999999999808
2259.34993902698	99.6866179753263	99.9999999978105	99.9170363966312	100	99.9620927336648	99.9999906135654	99.9011270812363	99.9999999999857
2282.05678341581	99.6803975414235	99.9999999982813	99.9220846887595	100	99.962864867552	99.9999920158988	99.9073217840504	99.9999999999894
2304.9918353847	99.6738463184489	99.999999998655	99.926899985957	100	99.9636020945839	99.9999932201453	99.9132052760192	99.9999999999922
2328.15738845796	99.666947959216	99.9999999989502	99.9311668914433	100	99.9643055518882	99.9999942522449	99.9188274401747	99.9999999999943
2351.5557592102	99.659685048195	99.9999999991827	99.9354040214212	100	99.9649763297355	99.9999951318536	99.924123359592	99.9999999999958
2375.189287498	99.6520390268261	99.9999999993656	99.9394436903164	100	99.9656154729973	99.999995884484	99.9290507716544	99.9999999999969
2399.06033669388	99.6439901129116	99.9999999995087	99.9432699064771	100	99.9662239825518	99.9999965256169	99.933775857146	99.9999999999978
2423.17129392266	99.6355172135773	99.9999999996205	99.9468892140955	100	99.9668028166412	99.9999970730765	99.938277281558	99.9999999999984
2447.52457030014	99.6265978312461	99.9999999997076	99.9503105461077	100	99.9673528921794	99.9999975396471	99.9424228300655	99.9999999999988
2472.12260117426	99.6172079620163	99.9999999997754	99.9535695662766	100	99.9678750860108	99.9999979341657	99.9463675741127	99.9999999999991
2496.96784636861	99.6073219857771	99.9999999998281	99.9566626728968	100	99.9683702361225	99.9999982693689	99.9501158575717	99.9999999999994
2522.06279042841	99.5969125473332	99.9999999998686	99.9595777384921	100	99.9688391428081	99.9999985517248	99.9536277167759	99.9999999999996
2547.40994286898	99.5859504277378	99.9999999999	99.9623236167286	100	99.9692825697867	99.9999987901754	99.956943423705	99.9999999999997
2573.01183842669	99.5744044049599	99.9999999999241	99.9649082472444	100	99.9697012452754	99.9999989918515	99.960016779442	99.9999999999998
2598.87103731241	99.5622411029225	99.9999999999424	99.9673389061477	100	99.9700958630171	99.9999991612131	99.9628968444051	99.9999999999998
2624.99012546761	99.5494248278605	99.9999999999565	99.9696057774282	100	99.9704670832639	99.9999993038918	99.9655901474418	99.9999999999999
2651.37171482285	99.5359173908372	99.9999999999672	99.9717186480657	100	99.9708155337177	99.9999994228668	99.9681096890376	99.9999999999999
2678.01844355906	99.5216779151503	99.9999999999753	99.973703688851	100	99.9711418104262	99.9999995228124	99.9704675481647	99.9999999999999
2704.93297637131	99.5066626272267	99.9999999999815	99.9755816008142	100	99.9714464786383	99.9999996060002	99.9726659077928	100
2732.11800473532	99.4908246294703	99.9999999999862	99.9773141530371	100	99.9717300736157	99.9999996751093	99.9747040481347	100
2759.57624717657	99.4741136533685	99.9999999999897	99.9789845271197	100	99.9719931014049	99.9999997327726	99.9766110833011	100
2787.3104495422	99.4564757909951	99.9999999999924	99.9805539320884	100	99.9722360395672	99.9999997806153	99.9784129234689	100
2815.32338527554	99.437853202854	99.9999999999943	99.9819466563096	100	99.9724593378682	99.999999820215	99.9800920925713	100
2843.61785569353	99.4181837998014	99.9999999999958	99.9832671351531	100	99.9726634189279	99.9999998530443	99.9816561148123	100
2872.19669026677	99.3974008965478	99.9999999999969	99.9845227222512	100	99.9728486788309	99.9999998801678	99.9831111565845	100
2901.06274690255	99.3754328339817	99.9999999999977	99.9856962121887	100	99.9730154876967	99.9999999023945	99.9844639870187	100
2930.21891223057	99.3522025672718	99.9999999999984	99.9868143309151	100	99.9731641902117	99.9999999206505	99.9857252739752	100
2959.66810189168	99.3276272163796	99.9999999999988	99.9878552153553	100	99.9732951061222	99.9999999356729	99.9868870587219	100
2989.41326082938	99.3016175752616	99.9999999999991	99.9888231714961	100	99.9734085306879	99.9999999479305	99.9879669115891	100
3019.45736358434	99.2740775756416	99.9999999999994	99.9896886288162	100	99.9735047350985	99.999999957966	99.9889813827879	100
3049.80341459188	99.2449037007922	99.9999999999995	99.9904752086459	100	99.9735839668502	99.9999999661369	99.9899199282559	100
3080.4544484824	99.2139843442719	99.9999999999997	99.9912369597146	100	99.9736464500848	99.9999999727774	99.9907832755518	100
3111.41353038481	99.1811991080146	99.9999999999998	99.9919450388082	100	99.97369238589	99.9999999781426	99.9915689201515	100
3142.68375623312	99.1464180335558	99.9999999999998	99.9926035503181	100	99.9737219525615	99.9999999825069	99.9922895726977	100
3174.26825307596	99.1095007594938	99.9999999999999	99.9932143436605	100	99.9737353058252	99.9999999860397	99.9929549560001	100
3206.17017938935	99.0702955975195	99.9999999999999	99.9937803209406	100	99.9737325790222	99.9999999888755	99.9935705870889	100
3238.39272539249	99.0286385184919	99.9999999999999	99.9943040790496	100	99.9737138832527	99.9999999911472	99.9941429564221	100
3270.93911336684	98.9843520390798	100	99.994788341206	100	99.9736793074818	99.9999999929775	99.9946685677047	100
3303.81259797832	98.9372439984142	100	99.9952357025456	100	99.9736289186035	99.9999999944403	99.99515180166	100
3337.01646660278	98.887106212998	100	99.9956487439404	100	99.9735627614652	99.9999999956144	99.995595581674	100
3370.55403965475	98.8337129967667	100	99.9960296195731	100	99.9734808588503	99.9999999965461	99.9960026304987	100
3404.4286709195	98.7768195316833	100	99.9963864216999	100	99.9733832114184	99.9999999972866	99.9963668027535	100
3438.64374788837	98.7161600725512	100	99.996716615403	100	99.9732697976027	99.9999999978738	99.9967123601724	100
3473.20269209759	98.6514459678161	100	99.9970167333128	100	99.9731405734636	99.9999999983379	99.9970280765867	100
3508.10895947035	98.5823634759837	100	99.9972954963708	100	99.9729954724965	99.9999999987044	99.9973143743588	100
3543.36604066249	98.5085713548575	100	99.997541657852	100	99.972834405394	99.9999999989919	99.9975742003476	100
3578.97746141152	98.4296981980823	100	99.9977731621712	100	99.9726572597601	99.9999999992169	99.9978099282317	100
3614.94678288917	98.3453394904048	100	99.9979850241724	100	99.972463899775	99.9999999993932	99.998024779551	100
3651.27760205758	98.2550543496018	100	99.9981775100416	100	99.97225416581	99.9999999995312	99.9982204011189	100
3687.97355202894	98.1583619191183	100	99.9983544033589	100	99.9720278739889	99.9999999996388	99.9983983475575	100
3725.03830242883	98.0547373710368	100	99.9985161172138	100	99.9717848156958	99.9999999997224	99.9985600708045	100
3762.47555976316	97.9436074740107	100	99.9986624582197	100	99.9715247570253	99.9999999997872	99.9987067789634	100
3800.28906778888	97.8243456751386	100	99.9987917686169	100	99.9712474381752	99.9999999998374	99.9988397602864	100
3838.4826078883	97.6962666383621	100	99.9989113816505	100	99.9709525727768	99.9999999998761	99.9989602363761	100
3877.05999944725	97.5586201747135	100	99.9990226083598	100	99.9706398471617	99.9999999999059	99.999068916098	100
3916.02510023704	97.4105844915178	100	99.9991208276343	100	99.9703089195611	99.9999999999288	99.9991672200483	100
3955.38180680022	97.2512586783135	100	99.9992094136039	100	99.9699594192356	99.9999999999462	99.9992555409679	100
3995.13405484024	97.0796543366522	100	99.9992898451993	100	99.9695909455315	99.9999999999595	99.9993361689648	100
4035.28581961503	96.8946862488728	100	99.9993648949766	100	99.9692030668588	99.9999999999696	99.9994082629203	100
4075.84111633453	96.6951619672258	100	99.9994327918701	100	99.9687953195896	99.9999999999772	99.999473144159	100
4116.80400056222	96.4797701890904	100	99.9994940054228	100	99.9683672068696	99.999999999983	99.9995314826866	100
4158.17856862064	96.2470677662119	100	99.9995481176167	100	99.9679181973403	99.9999999999873	99.9995844129988	100
4199.96895800109	95.9954651755634	100	99.9995967576145	100	99.9674477237659	99.9999999999906	99.9996314425661	100
4242.17934777732	95.7232102562274	100	99.9996407325774	100	99.9669551815595	99.999999999993	99.9996733094976	100
4284.81395902348	95.4283699901763	100	99.9996800457955	100	99.9664399272035	99.9999999999949	99.9997107712043	100
4327.87705523625	95.1088100744965	100	99.9997154029959	100	99.9659012765567	99.9999999999962	99.9997442504093	100
4363.7733	94.8245441480779	100	99.9997419130723	100	99.9654381931705	99.9999999999971	99.9997691765228	100
