## Supplementary material for "Improved estimates of COVID-19 correlates of protection, antibody decay and vaccine efficacy waning: a joint modelling approach": Data for Figure 5

Days since second dose	symptomatic_baseline_posterior_mean	symptomatic_baseline_posterior_median	symptomatic_baseline_posterior_0.025_quantile	symptomatic_baseline_posterior_0.975_quantile	symptomatic_age_56-69_posterior_mean	symptomatic_age_56-69_posterior_median	symptomatic_age_56-69_posterior_0.025_quantile	symptomatic_age_56-69_posterior_0.975_quantile	symptomatic_age_>=70_posterior_mean	symptomatic_age_>=70_posterior_median	symptomatic_age_>=70_posterior_0.025_quantile	symptomatic_age_>=70_posterior_0.975_quantile	symptomatic_Male_posterior_mean	symptomatic_Male_posterior_median	symptomatic_Male_posterior_0.025_quantile	symptomatic_Male_posterior_0.975_quantile	symptomatic_ethnicity_Other_posterior_mean	symptomatic_ethnicity_Other_posterior_median	symptomatic_ethnicity_Other_posterior_0.025_quantile	symptomatic_ethnicity_Other_posterior_0.975_quantile	symptomatic_Comorbidity_posterior_mean	symptomatic_Comorbidity_posterior_median	symptomatic_Comorbidity_posterior_0.025_quantile	symptomatic_Comorbidity_posterior_0.975_quantile	symptomatic_BMI_geq_30_posterior_mean	symptomatic_BMI_geq_30_posterior_median	symptomatic_BMI_geq_30_posterior_0.025_quantile	symptomatic_BMI_geq_30_posterior_0.975_quantile	symptomatic_interval_9-11_posterior_mean	symptomatic_interval_9-11_posterior_median	symptomatic_interval_9-11_posterior_0.025_quantile	symptomatic_interval_9-11_posterior_0.975_quantile	symptomatic_interval_6-8_posterior_mean	symptomatic_interval_6-8_posterior_median	symptomatic_interval_6-8_posterior_0.025_quantile	symptomatic_interval_6-8_posterior_0.975_quantile	symptomatic_interval_<6_posterior_mean	symptomatic_interval_<6_posterior_median	symptomatic_interval_<6_posterior_0.025_quantile	symptomatic_interval_<6_posterior_0.975_quantile	symptomatic_healthcare_worker_Less_than_1_covid_posterior_mean	symptomatic_healthcare_worker_Less_than_1_covid_posterior_median	symptomatic_healthcare_worker_Less_than_1_covid_posterior_0.025_quantile	symptomatic_healthcare_worker_Less_than_1_covid_posterior_0.975_quantile	symptomatic_healthcare_worker_More_than_1_covid_posterior_mean	symptomatic_healthcare_worker_More_than_1_covid_posterior_median	symptomatic_healthcare_worker_More_than_1_covid_posterior_0.025_quantile	symptomatic_healthcare_worker_More_than_1_covid_posterior_0.975_quantile	symptomatic_first_dose_LD_posterior_mean	symptomatic_first_dose_LD_posterior_median	symptomatic_first_dose_LD_posterior_0.025_quantile	symptomatic_first_dose_LD_posterior_0.975_quantile	allpositive_baseline_posterior_mean	allpositive_baseline_posterior_median	allpositive_baseline_posterior_0.025_quantile	allpositive_baseline_posterior_0.975_quantile	allpositive_age_56-69_posterior_mean	allpositive_age_56-69_posterior_median	allpositive_age_56-69_posterior_0.025_quantile	allpositive_age_56-69_posterior_0.975_quantile	allpositive_age_>=70_posterior_mean	allpositive_age_>=70_posterior_median	allpositive_age_>=70_posterior_0.025_quantile	allpositive_age_>=70_posterior_0.975_quantile	allpositive_Male_posterior_mean	allpositive_Male_posterior_median	allpositive_Male_posterior_0.025_quantile	allpositive_Male_posterior_0.975_quantile	allpositive_ethnicity_Other_posterior_mean	allpositive_ethnicity_Other_posterior_median	allpositive_ethnicity_Other_posterior_0.025_quantile	allpositive_ethnicity_Other_posterior_0.975_quantile	allpositive_Comorbidity_posterior_mean	allpositive_Comorbidity_posterior_median	allpositive_Comorbidity_posterior_0.025_quantile	allpositive_Comorbidity_posterior_0.975_quantile	allpositive_BMI_geq_30_posterior_mean	allpositive_BMI_geq_30_posterior_median	allpositive_BMI_geq_30_posterior_0.025_quantile	allpositive_BMI_geq_30_posterior_0.975_quantile	allpositive_interval_9-11_posterior_mean	allpositive_interval_9-11_posterior_median	allpositive_interval_9-11_posterior_0.025_quantile	allpositive_interval_9-11_posterior_0.975_quantile	allpositive_interval_6-8_posterior_mean	allpositive_interval_6-8_posterior_median	allpositive_interval_6-8_posterior_0.025_quantile	allpositive_interval_6-8_posterior_0.975_quantile	allpositive_interval_<6_posterior_mean	allpositive_interval_<6_posterior_median	allpositive_interval_<6_posterior_0.025_quantile	allpositive_interval_<6_posterior_0.975_quantile	allpositive_healthcare_worker_Less_than_1_covid_posterior_mean	allpositive_healthcare_worker_Less_than_1_covid_posterior_median	allpositive_healthcare_worker_Less_than_1_covid_posterior_0.025_quantile	allpositive_healthcare_worker_Less_than_1_covid_posterior_0.975_quantile	allpositive_healthcare_worker_More_than_1_covid_posterior_mean	allpositive_healthcare_worker_More_than_1_covid_posterior_median	allpositive_healthcare_worker_More_than_1_covid_posterior_0.025_quantile	allpositive_healthcare_worker_More_than_1_covid_posterior_0.975_quantile	allpositive_first_dose_LD_posterior_mean	allpositive_first_dose_LD_posterior_median	allpositive_first_dose_LD_posterior_0.025_quantile	allpositive_first_dose_LD_posterior_0.975_quantile
35	91.981146886815	93.136775328512	81.5689022261037	97.5837267465933	90.8319346607703	91.7707626661719	79.9569371941212	97.002635094876	89.8867189530284	90.6965514495392	78.8114413919253	96.3965762683322	91.3347687142917	92.2670036181269	80.4635397098103	97.0671000760539	93.7404815295225	94.7561422581558	83.7029604923392	98.4603984241381	92.1892392916319	93.165061011884	81.4856893162739	97.6221496828377	92.1264129875996	93.0901987819763	81.2788575414941	97.6223389401504	89.9452818946904	90.8151820887085	78.8217880309889	96.2451156080337	87.5186088880434	88.3267842517229	75.8702162413993	94.705313079174	82.7220568902348	83.2492872971079	71.5835602725709	91.0159788518013	90.6513954546634	91.53051124332	79.6971490141582	96.6291871009533	91.5060071993809	92.4333711872718	80.6031068263498	97.20674594733	93.0031492623307	94.1663341660467	82.8939702959097	98.1186796235247	83.4848298175808	84.2333095333007	70.786137235204	91.7331298964955	81.1634635537404	81.7772230375664	68.2589510391085	90.3938854511471	79.3558567986895	79.9281450694424	66.3918616611723	89.0525681863499	81.9281465336858	82.6402710408941	69.1819558008717	90.5353527767419	86.5273475368651	87.3036051572534	74.3129918456523	94.2098588291139	83.5392667257685	84.3129963572257	70.632299642409	91.9906288100464	83.3758668033724	84.168428035065	70.2641619126421	91.8449088885817	79.4377637171053	80.1043419675793	66.3704731816074	88.5148875922627	75.3344752079557	75.9606627905889	61.8281465972728	85.2062485896154	67.776263594095	68.1479031343581	55.1920338633881	78.2747388546032	80.6752083479866	81.4015200240385	67.957516680401	89.3910561843999	82.2185389613014	82.9690889974094	69.264130848278	90.8659439164601	85.3709248745171	86.1535369071325	72.9718906851389	93.1480452690235
36	91.9026487422517	93.0344336967598	81.4404625270304	97.5295114373014	90.7470283948689	91.6765446373965	79.8501372881564	96.9495282840027	89.7463509107335	90.5467323858337	78.6391456884901	96.3069297455714	91.2401024431402	92.1698062688648	80.3513526116292	97.0107348338878	93.6703743634582	94.6787508391262	83.5929053339094	98.4256233555815	92.0861965631855	93.0540140595957	81.3395516414694	97.5674196863298	92.0063327773575	92.9697941838123	81.1368101097382	97.5588758017946	89.8255295656015	90.6936976339411	78.6696818270803	96.1718969969252	87.3770994885667	88.179891600851	75.7213123935263	94.6100040268724	82.5541482481588	83.0767042939843	71.3881821596319	90.867430066256	90.5326374744834	91.4075616223198	79.5610671773554	96.559069715287	91.3846178200408	92.3076301908322	80.4507231876	97.1371853942136	92.9473000312161	94.0822959551776	82.7773432480701	98.077642204879	83.3017958273555	84.0503887157753	70.575098963708	91.5942534149747	81.0022233476017	81.6102229145643	68.1058782384077	90.2670328482083	79.1119004562194	79.6750349252135	66.1577432651647	88.8460590917134	81.755982213068	82.4655741897862	68.9893890997606	90.3999060398356	86.3792903278944	87.1538761895054	74.129380747302	94.1124092747861	83.3401299943235	84.1100278255765	70.3852068922317	91.8408511553057	83.153937014928	83.9446582357652	70.0065475626352	91.6774589349551	79.2300765960215	79.8941872534608	66.1384172408921	88.3419891630878	75.1024833118346	75.7269751395768	61.5871669573208	85.0039014039786	67.5251285785827	67.8950159084396	54.9521651978358	78.0192514703363	80.4654267351595	81.186126853749	67.7257648659333	89.2178070144158	81.9989300430368	82.7444904384127	69.0217682240655	90.6968433869996	85.2155457170718	85.9959455142592	72.786225348662	93.0392710508465
37	91.8210837720357	92.9305258726914	81.2982972666557	97.4747309266219	90.6610549271614	91.5789510639528	79.7438724031423	96.8905962953359	89.6045862428947	90.3995079734481	78.4766710958453	96.216567061632	91.1445907454454	92.072493273819	80.221766123266	96.9508136864131	93.5987725256006	94.59971599638	83.4853817596278	98.3899095763824	91.981259865448	92.9423261848893	81.199502879485	97.5089467969734	91.8847838872472	92.8440504490259	80.9770514779437	97.4936185749151	89.7048127888976	90.570512850296	78.5322264208776	96.094805922291	87.2346017070453	88.0314069978083	75.5832650530504	94.5090409919202	82.3854024193268	82.9037876739627	71.2430241307283	90.7137445598393	90.4128290816763	91.2839589736087	79.4276749232295	96.4829025989112	91.2619531782335	92.1803361800408	80.28489652296	97.0666914881028	92.8870877807343	93.9994126503279	82.6533317199767	98.0383083447326	83.11761177692	83.8637161285209	70.3672188307754	91.4512204392806	80.840221557971	81.4449323582577	67.9475439908311	90.1446655093158	78.8664854284409	79.4208399285784	65.9199166900293	88.6404321311985	81.5829314081612	82.2887503619593	68.7889140142426	90.2633294871785	86.2301979784513	86.9983453107048	73.9373778504183	94.0108449122412	83.1396199893317	83.9047279726449	70.1589246646312	91.6881000280405	82.9303359684519	83.7193500552809	69.7404883794452	91.5165543776194	79.0213693989401	79.6802453050384	65.895825499639	88.1741991699221	74.86961387624	75.4907013247321	61.3311808718367	84.8022743491414	67.2735394744393	67.6376406435006	54.7068709580152	77.7698204673869	80.2544797530952	80.9708934167889	67.4834754182819	89.0480316167637	81.7778500266046	82.5175841298107	68.7840547740144	90.528065996705	85.0591707320881	85.8381934096769	72.594740658354	92.9268900985862
38	91.7366809783362	92.8256322826616	81.1745725107876	97.4193737750782	90.5740457544126	91.4821078660705	79.6489093792399	96.8363823669181	89.461432803451	90.2476034171927	78.3057599677018	96.1232947701535	91.0482437479301	91.971166111307	80.1035440893356	96.892704941947	93.5257677829874	94.5221640900722	83.3701058574609	98.3529127324222	91.8745563451081	92.829643490238	81.047515371722	97.4488882895547	91.761778120838	92.7181277155113	80.810345646277	97.426481850503	89.5831332971114	90.4454726488964	78.372875517876	96.0170541912339	87.0911196033751	87.883359197689	75.437377546631	94.4075599643538	82.2158274425069	82.7311133815436	71.0810676947989	90.5638102515449	90.2919715809126	91.1605608690068	79.2897813190131	96.4100708864477	91.1380156369053	92.0541609211083	80.1215707756418	96.9945963379575	92.823040356512	93.9149252059152	82.5341588976515	97.9974036618524	82.932284092436	83.6729559543338	70.1603818110953	91.3128525498466	80.6774629176025	81.2749948449241	67.804543062531	90.0087640149164	78.6196283429522	79.1686674995231	65.673164037353	88.4207627219247	81.4089996479138	82.1119008396557	68.5790712624427	90.1274488392502	86.0800727303827	86.8477093077673	73.7696963288387	93.910135813227	82.9377450357098	83.6978448601101	69.9171038306214	91.5355863289103	82.7050757338923	83.4895942659351	69.4712948226821	91.3510888116589	78.8116523125779	79.4700282227343	65.6804023546296	88.0000203967779	74.6358811463883	75.255157648157	61.0684881751959	84.5977437660422	67.0215129171231	67.3838111208092	54.4732062651245	77.5283801593055	80.0423776344817	80.7543061451914	67.2602482173561	88.8719307944392	81.5553105071768	82.2923265479174	68.521689062604	90.3484077956505	84.9018032427948	85.6779496121399	72.4068164127959	92.8161676757592
39	91.6496434567983	92.7205947166614	81.0361434066029	97.360315921635	90.4860298345082	91.3858130670777	79.5452789331641	96.7819192478506	89.3168978612112	90.0955309636518	78.1630364597551	96.029788713751	90.9510699572209	91.8688720601743	79.9905859958055	96.831971715287	93.4514393673891	94.4415721172393	83.277716043772	98.3156050023244	91.7661909765812	92.7159907332364	80.9020348551738	97.3896440105757	91.6373257308706	92.5923196760921	80.6487069673791	97.3619201131046	89.4604929033586	90.3178199925231	78.2393270059294	95.9369927285058	86.9466574001538	87.7304360804595	75.2912352726801	94.3011797820839	82.0454315038999	82.558276473801	70.8925802357855	90.4145382836985	90.1700663462054	91.0344914346375	79.1485654092314	96.3348079860785	91.012807356919	91.9240379313522	79.9803434082653	96.9216575466555	92.7556042213598	93.8279103500689	82.4206059409366	97.9547842457044	82.7458193962982	83.4845532342902	69.959787391268	91.1721817429883	80.5139522576762	81.1072094372648	67.6225880496544	89.8730512367063	78.3713461938235	78.9117457558382	65.4280622374111	88.2125056097053	81.2341925814776	81.9301311899612	68.4018446223158	89.9878414043077	85.9289169744197	86.6948742189916	73.5825967373462	93.8057996583556	82.7345137409187	83.4921218705763	69.6672161298746	91.389439622294	82.4781688096841	83.2619733528037	69.2071606866529	91.189961056759	78.6009356926562	79.2561585027229	65.453121842745	87.8237692739599	74.4012995062262	75.0199151534472	60.8123978398004	84.3983680692946	66.7690655694934	67.1252936251335	54.2346748206438	77.2668454761703	79.8291308229057	80.540295477772	67.0499149981205	88.6979417328226	81.3313234055329	82.0636798858261	68.2672716562506	90.1723918579945	84.743446711142	85.5185212265155	72.2173289516527	92.7082740893579
40	91.5601514728602	92.6136668145752	80.9019975134623	97.3036375259039	90.397033817931	91.28670361433	79.4430652874733	96.7243167852541	89.1709882310138	89.9438128307712	78.0155935341459	95.9381890649387	90.8530766183814	91.7699790463286	79.8660788423501	96.7727642977113	93.3758557661777	94.3613198778777	83.1697273325898	98.2783169205632	91.6562506309279	92.5984827853014	80.7530821081145	97.3295117356953	91.5114356779669	92.4640774491472	80.4759191615781	97.2971423753978	89.3368935084488	90.1907312715906	78.10392391603	95.8559266710486	86.8012194832206	87.5823735629775	75.1383711958051	94.1970404939221	81.8742229348528	82.3828665305799	70.6984340103118	90.2563601429356	90.0471148306817	90.9080686346458	79.011540591656	96.2551837348189	90.8863303568478	91.7935934486168	79.8276112512153	96.8482149089986	92.6851575227249	93.7422068688653	82.3095514122985	97.9113755610507	82.5582245055785	83.2945682366176	69.7344238419717	91.0265806340323	80.3496945069242	80.9368019886603	67.4567324814956	89.7329833935025	78.1216563349973	78.6536450747255	65.1954154587006	88.0125913182958	81.0585159770704	81.7502190276605	68.1983040531979	89.850860361669	85.7767332501539	86.5391368551801	73.4087764659108	93.7014127863775	82.5299349925511	83.2810861176294	69.4296111103068	91.2365326128705	82.2496281179644	83.0311667206365	68.926254222995	91.0227470062561	78.3892300609307	79.0406087611061	65.2059665858842	87.646624585589	74.1658834737066	74.782892447379	60.5608400417282	84.1977460628935	66.516214116728	66.8783302231554	53.974670252654	77.0232751925347	79.6147499698891	80.3210061133071	66.82049062973	88.5229855325942	81.1059009642038	81.8362798675677	68.0298944681597	89.9964663039476	84.5841047373589	85.3559765235441	72.021752062629	92.5911268050063
41	91.4683651594048	92.5074811841907	80.7803714815016	97.2438007770551	90.3070822565611	91.1885772484581	79.3388557207421	96.6652358037014	89.0237103843013	89.7913263887578	77.8570491503058	95.8422925407822	90.7542699859838	91.6667488062692	79.7590515108197	96.7113974220642	93.2990762447438	94.2820901523442	83.0604102307223	98.2391700417225	91.5448073721899	92.4869254302625	80.6005369688046	97.2701444695065	91.3841158514183	92.33448217008	80.3085375329882	97.2269204493004	89.2123371071927	90.0616868708389	77.9367267808392	95.7737513100822	86.6548104019623	87.4339440491185	74.9806470185037	94.0897380453613	81.7022102094931	82.2072087755578	70.5332554456496	90.1022866410733	89.9231185753641	90.7784139477158	78.8589130108463	96.173717817534	90.7585865642452	91.6615513385199	79.6766969946961	96.7690926869337	92.6120209824827	93.6558037975806	82.196222846247	97.8675152390388	82.36950643038	83.1042958877039	69.5345898264439	90.8852126179031	80.1846946907248	80.76971269988	67.2907353095236	89.5991778265767	77.870576473459	78.3985680251408	64.9433343235764	87.8018571253923	80.8819757207968	81.5699329163999	68.0050361692247	89.7136658363188	85.6235242459523	86.3856203341512	73.233107331477	93.5983334730592	82.3240179557647	83.0735916433274	69.1885380188081	91.0812398884134	82.0194669994806	82.796745943328	68.6338384111864	90.8505597360735	78.1765461021514	78.8252081397047	64.9979694934644	87.471412846795	73.9296476960204	74.5463437677254	60.3077093491074	83.9909729866424	66.2629752612731	66.6220041577591	53.7145211720515	76.7702273535839	79.3992459318329	80.1017932157505	66.5814676321523	88.3459323347925	80.8790557434244	81.6094240176476	67.7663141656743	89.8186317379981	84.4237810594587	85.1905647166909	71.8139440745554	92.4730360845565
42	91.3744268842062	92.3990385116531	80.6521758716238	97.1850757532751	90.2161977923664	91.0899423105333	79.2499014838376	96.6090497115719	88.8750705424875	89.6370826742521	77.7056276722207	95.746781068328	90.6546555309006	91.5627411889003	79.638520268323	96.651446338694	93.2211521428305	94.1984134115651	82.9509423988329	98.201235176007	91.4319211335641	92.3674917162463	80.4655838181373	97.2046263494111	91.2553732578894	92.204341319466	80.1442895939627	97.1537954795551	89.0868257939891	89.9300963199164	77.8136419539434	95.6912116408695	86.5074348694042	87.2818421487027	74.8214729708855	93.9760225702575	81.5294019422869	82.0301953574639	70.3753429265795	89.9455114524683	89.7980792170634	90.6514908186578	78.7063790268912	96.0936870848427	90.6295778596906	91.5276396837156	79.526816640504	96.6901632846764	92.5364669848887	93.5687711630588	82.0744418349096	97.824440922164	82.1796723721027	82.912668696746	69.3024271719793	90.7419073174011	80.0189579301633	80.5993696343293	67.1303549974458	89.4618877728374	77.6181246621862	78.1370597824859	64.6872526854372	87.5864637676821	80.7045778154281	81.3915907036946	67.8164504394732	89.5669677843817	85.4692927988153	86.2293187209141	73.0459420491233	93.4933076048747	82.1167720705637	82.863827434483	68.9370105421229	90.9310494733669	81.7876992081979	82.5635799199403	68.3377063877558	90.6697582282504	77.9628946609564	78.6121377477814	64.7885203466861	87.2923423650588	73.6926069447895	74.3112395981734	60.0478092206477	83.7831214459961	66.0093657178318	66.3655667772185	53.4491892837273	76.5053556524989	79.1826297668703	79.880368560215	66.3535010150229	88.163657906809	80.6508006169	81.3791920350924	67.5225434707072	89.6327618271939	84.2624795526933	85.0264375770084	71.6222189278998	92.3571182141622
43	91.2784633291936	92.2916422822191	80.5250298684848	97.1299653726027	90.1244013281976	90.988789459716	79.1510228512489	96.5525965397216	88.7250747559086	89.4789993308066	77.562453451466	95.6489564558423	90.5542380995209	91.4592320513637	79.5109007164046	96.5897957914187	93.1421279801367	94.1137584587202	82.8346268561177	98.1603418290874	91.3176418947054	92.2490470007631	80.3142540609252	97.1391960431128	91.1252141829276	92.0704417534626	79.9803894537262	97.0790052426316	88.9603617677691	89.8032511009247	77.6766202975245	95.6067218525661	86.3590977621028	87.1298585278285	74.6573183235362	93.8661586072642	81.3558068855256	81.8523564077822	70.2048189375215	89.7856767601902	89.6719984954679	90.5205862839026	78.5624551285675	96.0129890348424	90.4993061146963	91.391620175885	79.3547479032956	96.6089885285444	92.458727171526	93.481144974087	81.9339117886749	97.7793477127134	81.9887297216233	82.7150040144791	69.0979777975503	90.5833620352119	79.8524894410616	80.424439980665	66.9602707648393	89.3277248064115	77.3643192928856	77.8741967551926	64.4416275036329	87.3807009058326	80.5263283791424	81.2096338153217	67.6201738413652	89.4211671087067	85.3140418941735	86.0707806290063	72.8569671826263	93.3799615775573	81.9082070489322	82.6469860662987	68.6899364754581	90.7692714942014	81.5543389056161	82.3286696739979	68.0595479471567	90.4938145914162	77.7482867387001	78.3943972904347	64.5483614664957	87.1086284223305	73.4547761112247	74.0674267566926	59.7833276166447	83.5716342485709	65.755402208393	66.1115762734788	53.187893478092	76.2411671876527	78.9649127316324	79.660122593695	66.1314351707856	87.9787624820119	80.4211487673945	81.1443353261091	67.2546241908716	89.4510150425191	84.1002042289565	84.860392809588	71.4385172747873	92.2398754733506
44	91.1805873180048	92.1820823425551	80.3921262912654	97.0687698875265	90.0317121826106	90.8884924609385	79.0450155962897	96.4944069407338	88.5737289706718	89.3164956625044	77.4088962860055	95.5460833353654	90.4530220375079	91.3550826895992	79.3940175689907	96.5247031491344	93.0620424007431	94.0305923331072	82.7130915412217	98.1201869683773	91.2020114568862	92.1245256987735	80.1752279095243	97.0735213181977	90.9936443293913	91.9356474127193	79.8152353042461	97.0037045229742	88.8329473363595	89.6696813882983	77.5210482268548	95.5224936752067	86.2098041198532	86.9756841583487	74.4803234213179	93.753936672162	81.1814339267439	81.6768608874153	70.0339216245029	89.6323694854444	89.5448782595086	90.3898953466272	78.4159707930663	95.9303783749775	90.3677732243888	91.2563133135782	79.2069805607136	96.5311997403597	92.3789987974015	93.3918272597604	81.8219989314934	97.7361759388331	81.7966860573897	82.5162391601329	68.8984186910125	90.4326835547565	79.6852945329758	80.2569545987802	66.7904351033023	89.1852322218492	77.1091790885258	77.6090096206423	64.2046133527109	87.1618352099682	80.3472336442262	81.0310914735116	67.4369276214843	89.2774364593924	85.1577746656273	85.9152188892704	72.6806873641687	93.266403180654	81.6983328718239	82.43383477053	68.4573123234065	90.6135725961479	81.3194006548053	82.0929152884057	67.7824773002031	90.3202479346221	77.5327334902217	78.1784345356203	64.3043551338152	86.9246136796612	73.216170201254	73.8301147751165	59.5116605856517	83.3534804040317	65.5011014573052	65.8580129059138	52.9474115216779	75.9892718460869	78.7461062779271	79.43915390126	65.8766179751995	87.7962560482331	80.1901136821444	80.912276597226	66.9953000233426	89.2621918970202	83.9369592361366	84.6952758997963	71.2502180838485	92.1135763826078
45	91.0808994235135	92.0713466847045	80.2647583252712	97.0051449312511	89.93814823039	90.7881085944996	78.9261969829705	96.4303714609157	88.4210390853205	89.1562151667883	77.2566553850155	95.4440025243098	90.351011286931	91.2491776209965	79.258643635874	96.4610025509352	92.9809289811064	93.9454556791502	82.5907426700691	98.0800192032802	91.0850648933076	92.0045508470138	80.0214502237848	97.0052662026536	90.8606689362486	91.8010725531178	79.6379830162631	96.9287275306871	88.7045849203266	89.5364991500732	77.3582582971455	95.4380422656547	86.0595591452253	86.8176185889797	74.3071862509194	93.6435580409084	81.0062920860732	81.4996554134594	69.8532985436293	89.4760939321143	89.4167204730688	90.2600102825553	78.2778688855447	95.8444034249428	90.2349811357272	91.1190240839777	79.0407323933341	96.4460957955258	92.2974500576412	93.3023064362118	81.697547939092	97.6887038509818	81.6035491434338	82.3216136073698	68.6902208766282	90.2876171559261	79.5173786081643	80.0829108392404	66.6231402790762	89.0399640635027	76.8527230956756	77.3420711604304	63.9517300494323	86.9332116764618	80.1672999557387	80.8472135467175	67.2428333016208	89.13034674083	85.000494394627	85.7568199462661	72.4896715186425	93.1526388370179	81.4871597860098	82.2194691745829	68.2091498493788	90.4573226553931	81.0828994141712	81.8550502348021	67.5027289002018	90.1450756608718	77.3162462205539	77.9590302375685	64.0591411074939	86.7452687578875	72.9768043306246	73.5934657611322	59.2465001694895	83.1435477923873	65.2464801863985	65.602284063486	52.6926392365107	75.7424126076718	78.526222049337	79.2141626532739	65.658651305053	87.6076514154785	79.9577091481075	80.6777970447334	66.7422229075223	89.0757465699382	83.7727488574189	84.5276950211092	71.0522781333663	91.9906209443807
46	90.9794893828719	91.9621481567522	80.1292507765197	96.9418373115489	89.8437260302454	90.6872914332678	78.8131967565896	96.3686827701394	88.2670109989108	88.9940825706303	77.0947860335098	95.3374726576257	90.2482094632578	91.1437639500376	79.1291694057829	96.3991766112002	92.8988169223833	93.8608724288526	82.4857639240743	98.0370422513024	90.96683173646	91.8821221996479	79.8798556168101	96.9357942613575	90.7262928806597	91.6617006598116	79.4633974156325	96.8483180702262	88.5752770563484	89.4012793490976	77.2138577879186	95.349083660828	85.9083682029396	86.6615430180469	74.1695778219721	93.5303978533153	80.830390513533	81.3171892920381	69.6562439168803	89.309661165469	89.2875272200993	90.1238348554019	78.1164581885485	95.7584556882265	90.1009318719016	90.9804227894491	78.8803575668216	96.3593885921118	92.2142245576347	93.211398793962	81.5604704087404	97.6418951022575	81.4093269273034	82.1273692544996	68.4596943070014	90.1372019809155	79.348747160525	79.9126446155696	66.4499921726895	88.9059720057763	76.5949706766574	77.0756892714029	63.703354841149	86.7139690644406	79.9865337701381	80.6623047654953	67.0246277075076	88.9820387800257	84.8422045100945	85.5932712737202	72.3051329035646	93.0494761653108	81.2746983007892	82.0045246899663	67.9709020524436	90.2911617877679	80.8448505309586	81.6167076570419	67.2317674957075	89.9628881605775	77.0988363815773	77.7417074121011	63.7943275337791	86.5605241068781	72.736693719983	73.3486336351649	58.9910188771457	82.9301825046768	64.9915551101579	65.3526161910836	52.405017773757	75.4896462925491	78.3052718777364	78.9891761343811	65.412116850393	87.4192268808746	79.7239492470512	80.4397324327913	66.460211335303	88.8913072573957	83.6075775105394	84.3613053529497	70.843519130281	91.8727985765188
47	90.8764373440356	91.8508776309959	79.9925361954314	96.8785291036255	89.7484609409721	90.585010192857	78.6941619868085	96.3066211095354	88.1116506518264	88.831758692283	76.953745986807	95.2305976728485	90.1446199169921	91.0359782179962	78.9917440251279	96.329863718792	92.8157316445289	93.7748762340611	82.3580353685073	97.9948490443379	90.8473369521972	91.7591094727578	79.7340195117927	96.8661246247961	90.5905207657964	91.5248329780099	79.2813729054197	96.7670812712642	88.4450264001619	89.2692652711508	77.0688691407635	95.2578587910493	85.7562368190929	86.5076710135893	73.9944006901758	93.4177155065427	80.653738486265	81.1339757854034	69.4495721121264	89.1589992888759	89.1573007091945	89.9874440789293	77.9602334241565	95.6737282906287	89.9656275534543	90.8420379071393	78.7062793587041	96.2722267996582	92.1294450694772	93.1198745547846	81.429301748088	97.5922139551136	81.2140275379162	81.9314475976376	68.2344700306301	89.9846645921849	79.1794057745034	79.7361228779568	66.2794276763045	88.769956150255	76.3359415015239	76.8108390826529	63.4535192509498	86.4868574874591	79.8049416538741	80.4792118093466	66.8227603829451	88.8381222575692	84.6829085879883	85.4348227197469	72.1243390589672	92.9375554535083	81.0609591845671	81.7862531735526	67.7377698369007	90.130643860545	80.6052697345065	81.374676318313	66.9516470447249	89.7866180384626	76.8805155686216	77.5176450166428	63.5838063716146	86.377761840869	72.4958536899389	73.1074133597104	58.7405085183778	82.7096330854045	64.7363429309505	65.0985363292627	52.1511430396047	75.2369249776459	78.0832677797322	78.7680137674738	65.1791639596787	87.2340841389907	79.4888483504871	80.1997658912203	66.1636908990015	88.7015746986377	83.4414497469884	84.1923037029055	70.6445156820375	91.7522887278565
48	90.7718149646381	91.7374500630287	79.8723535366784	96.8109505376351	89.6523672272193	90.4839703369662	78.5839763742952	96.2472182930441	87.9549640604423	88.6646026131175	76.7812021602649	95.1226580155354	90.0402457835128	90.92611538575	78.8702999172239	96.2633644451564	92.7316952968529	93.6880497280275	82.2519115808453	97.9519270707791	90.7266017404602	91.6339717586312	79.5856174784155	96.7952466433056	90.4533569964708	91.3849718932373	79.1052237255855	96.6854879305426	88.3138357291258	89.1353807340851	76.904794201821	95.1687290660836	85.6031706802428	86.3526222103067	73.8337452660795	93.3036303285513	80.4763454057113	80.9577684488348	69.2521441127996	88.9899267967541	89.0260432776764	89.8532703671204	77.8064169659356	95.5865311459154	89.8290704165796	90.7014059397668	78.5354349887256	96.1817867462065	92.0432166929212	93.0268013766404	81.3181753324551	97.5430979947277	81.0176592833375	81.7344893871326	68.0065269678898	89.8301680340875	79.0093601239734	79.5629373658371	66.1200165058354	88.6275890369621	76.0756555398697	76.5442065758888	63.2156321344707	86.2694892485746	79.6225302819441	80.296745649282	66.6175825261425	88.6896354000766	84.5226103508097	85.2705852302021	71.9467061833205	92.8214663014576	80.8459534613021	81.5683827184652	67.5147448246083	89.9640761218848	80.3641731292631	81.1299036324489	66.6590706960501	89.6043505861959	76.6612955170196	77.295965045087	63.354916059422	86.1959239538259	72.2542996561155	72.8661096762812	58.4751777508547	82.4926712071981	64.480860334311	64.8458048475802	51.8764088594887	74.9799709023573	77.8602219530309	78.5396758446826	64.9397736402323	87.044171637259	79.2524211144587	79.9615081095791	65.9117392669834	88.5153627354076	83.2743702511672	84.0231267591031	70.4425862142697	91.6299810478216
49	90.665686381401	91.6217438636638	79.7326738217041	96.7443396509586	89.5554581558801	90.3809379614191	78.4781386517621	96.1839688329008	87.7969573465612	88.5009879284142	76.6141185799621	95.0138190039781	89.9350900237727	90.8165707366637	78.7451011910292	96.1964526625869	92.6467271974126	93.5995001425283	82.1282671880003	97.9099499318832	90.6046441948196	91.5075347752106	79.4362033246385	96.7206445304474	90.3148058443279	91.2420811098823	78.9227522968313	96.6061380824739	88.1817079444323	89.0018488265201	76.7604436939124	95.077041309656	85.4491756323598	86.1938729734166	73.6702343804033	93.1888242798099	80.298220794742	80.7739580331503	69.0614327703995	88.8308094204104	88.8937573952316	89.7169081836914	77.6453436146201	95.4932629638848	89.6912628289892	90.56283459045	78.3732487501341	96.0920016948475	91.9556295188005	92.9320363104844	81.200977086437	97.4930480237034	80.8202306484842	81.5349401543148	67.7857674919346	89.6736513438571	78.8386159710884	79.390394111257	65.958023768002	88.4814031280394	75.8141330524855	76.2759871616665	62.9671631449666	86.0443182690406	79.439306436417	80.1132993334486	66.4140574386455	88.5340731212175	84.3613136670531	85.1054911277889	71.7590394357951	92.7058178548321	80.6296924068281	81.348876205204	67.2717977970258	89.7980773773985	80.1215771875735	80.8856399992155	66.3679314622211	89.4171903213904	76.4411880986139	77.0734897098876	63.1281865101156	86.0094907074042	72.0120471241913	72.6297799106862	58.1783247831546	82.2787847418634	64.2251239842867	64.5868820046868	51.6329455102918	74.7258089194226	77.6361467727355	78.3147183132795	64.6861626106062	86.8518188109089	79.0146824741888	79.71878170447	65.6082548655942	88.3185194675485	83.1063438394961	83.8533067116964	70.2457403078045	91.5030609300875
50	90.5581090659401	91.5066863396062	79.5849471774129	96.6768370948271	89.4577460840034	90.2747341144752	78.3740702930488	96.1223043572322	87.6376367623977	88.3357199429753	76.4363064542034	94.9006967430331	89.8291554578549	90.70598704994	78.6007564457485	96.1272388670946	92.5608442116992	93.5083619902229	82.0004534671303	97.8661581410566	90.4814798468095	91.3833631555717	79.2815610205996	96.6463817895858	90.1748715040853	91.0996454925676	78.7374841457484	96.5233966229589	88.0486460730004	88.8646718554417	76.6163015000635	94.9824269258667	85.2942576796547	86.0357449779804	73.4965038111907	93.0717611638532	80.1193742947334	80.5960901510599	68.8701973334711	88.6755026245038	88.7604456671384	89.5776922166361	77.5073321858232	95.4034052425267	89.5522073036704	90.4190090009783	78.1975361966012	96.0043084557129	91.8667608762175	92.8368037486705	81.0720645058552	97.4399964165458	80.6217502927574	81.3333696037122	67.5500487220515	89.5186649455617	78.6671791651071	79.2179900887482	65.8103638696239	88.3352972909337	75.5513945828661	76.0060175382706	62.7195375519482	85.8097407917299	79.2552770049246	79.9304387376674	66.2072207032548	88.3760797394477	84.1990225505991	84.939279886327	71.5734489057455	92.5927732442746	80.4121875450551	81.1292346460822	67.0137764353369	89.6218140294977	79.8774987422509	80.6367333616289	66.0878734147876	89.2314002906933	76.220205318223	76.8524279114539	62.9149131272514	85.8194098462033	71.769111684938	72.3901321777963	57.8899419902328	82.0532757659184	63.9691505188464	64.3287541788009	51.3690209963749	74.4625339114224	77.4110547875761	78.0879136276436	64.4486561434393	86.6632137431952	78.7756476385926	79.4783357870566	65.3446995226981	88.1186927594841	82.9373754594769	83.6821083505893	70.0632954698294	91.3754316679735
51	90.4491345808123	91.390012412526	79.4538138597457	96.6068661100985	89.3592425390335	90.1713562879975	78.2772125884989	96.0556518036887	87.4770087117627	88.1659364820821	76.2770942186849	94.7874246722298	89.7224447929006	90.5955450320299	78.4840730330997	96.0569316286241	92.4740610794564	93.4192395421952	81.8862391688333	97.8223258733756	90.3571221160565	91.2550058451054	79.1263255676758	96.5728156873201	90.0335581420805	90.959091515176	78.552182389267	96.4405319786021	87.9146532690788	88.7263487897227	76.4617910019918	94.8877161015895	85.1384229832877	85.8776082008635	73.342925379697	92.9469439159399	79.9398156626008	80.4128305546852	68.6809578716119	88.511543518901	88.6261108371181	89.4398984854257	77.3543545577336	95.3087008672422	89.4119065108153	90.2734414041469	78.042513580504	95.9076218181583	91.7766772310366	92.7414223139973	80.9583144504266	97.3899026378202	80.4222270476058	81.1335031024519	67.3266285290956	89.3567865491897	78.4950556411919	79.0388688969715	65.6295377487172	88.2017626618244	75.2874609485813	75.7298837370019	62.4526907537195	85.5755454521595	79.0704489791208	79.7408458575386	65.9906706080387	88.216968302389	84.0357411600525	84.7711325742438	71.3835767781747	92.4790316683086	80.1934506440514	80.9076396285552	66.7505747994575	89.450706072484	79.6319549789437	80.39308966574	65.7785883442401	89.0388175141842	75.9983593100674	76.625173974886	62.6884695627199	85.6275125133083	71.5255090092573	72.1515070700456	57.6206245932512	81.818246633042	63.7129565453546	64.0704634714039	51.0989082393642	74.2160624650122	77.1849587160771	77.8567000527082	64.2125720072004	86.4698857698046	78.5353320846632	79.2359306088528	65.0749752176401	87.9190752062615	82.7674701887081	83.5088432618472	69.86678812143	91.249493002148
52	90.3388092478926	91.2715865210903	79.3149517730712	96.5396394761433	89.2599582920941	90.0637750363849	78.1673191008649	95.9896131216551	87.3150797679921	87.9967590566741	76.1142670276148	94.6786819078807	89.6149606465619	90.4849568386485	78.3626851790499	95.9895786617386	92.386390697123	93.3305448123652	81.7772679082689	97.7755340461094	90.2315826832274	91.1255487892444	78.972423210141	96.4957353660463	89.8908699381954	90.8131341263655	78.387881254478	96.3532635407616	87.7797328155833	88.5873382083153	76.3056469156238	94.7951256382781	84.9816778599657	85.7168463107702	73.1434686435798	92.8268078527045	79.7595547677883	80.230511747873	68.4837590039107	88.3465033852111	88.4907557898421	89.2992187074108	77.176726069042	95.2139386627359	89.2703632881573	90.1285129223961	77.8575936978522	95.8142502920901	91.6854357918865	92.6457141650387	80.8394808512239	97.3374445724874	80.2216699140215	80.9295426338773	67.1166094844951	89.1953400752144	78.3222514191823	78.8616777025548	65.4756809655543	88.0686199985162	75.0223532325194	75.4568617259668	62.2041564110443	85.3474076731724	78.8848294531117	79.5525288930391	65.7847373956316	88.0607868679394	83.8714737980252	84.6057344794221	71.2039169251533	92.364828990595	79.9734937120136	80.6869512241212	66.4881022800603	89.2732427504366	79.3849634283086	80.1450271310685	65.4921745892287	88.8405301152817	75.7756623341609	76.3957464035517	62.4652204966863	85.427684243066	71.2812548432224	71.9096003543022	57.3315555236457	81.5984777257147	63.4565586361146	63.8141552329631	50.8442476301127	73.9483252338392	76.9578714426649	77.6272093333112	63.9621761405267	86.268661332553	78.2937515517363	78.9899164961973	64.8052440224476	87.7168967185663	82.5966332338561	83.3341391883901	69.6732550667686	91.1195032666419
53	90.2271747396541	91.1523978701478	79.1640717239537	96.4700335257548	89.1599034249635	89.9566720873474	78.0525623122252	95.9265578872305	87.1518566890805	87.8245327898983	75.9689295069172	94.5635044680293	89.5067055668638	90.3703346440411	78.2240704636396	95.9193431817962	92.2978443622537	93.2371677380268	81.6551012159298	97.7286733290045	90.1048717996178	90.9953387924229	78.8103967794847	96.4197928667063	89.7468111220675	90.6683622427209	78.1844649129359	96.2671428782304	87.6438881251894	88.4485059725972	76.1574422156267	94.6998290297344	84.8240287804347	85.5541769398881	72.9548794152883	92.7040706268488	79.5786015892197	80.0475961368855	68.2698589362576	88.1845644747767	88.3543835531203	89.1577618712888	77.0238647703468	95.1192318586595	89.1275806499151	89.981943544501	77.7082766261911	95.718142189335	91.5930858704925	92.5485325497691	80.7271636246413	97.2822210729874	80.0200880599727	80.7251741048097	66.885277649351	89.0308709419561	78.1487726023435	78.6824457655941	65.3193711094686	87.9238781428225	74.7560927740138	75.1816224532122	61.9346931107749	85.1085533538586	78.6984256218561	79.361859607792	65.6025325603241	87.9040380902772	83.7062249103637	84.4377967306226	71.0104348269958	92.2447648589888	79.7523289931267	80.4609030992887	66.2461236712755	89.1005094916191	79.136541958003	79.9017557238878	65.1821994715432	88.6412115387148	75.5521267726696	76.1682747948965	62.2448314348171	85.2269841894729	71.0363650031268	71.6614306202733	57.0631226034832	81.3771704542576	63.1999733239814	63.5590024106856	50.5660408066545	73.6874693591457	76.7298060137198	77.3961272027004	63.7337767031623	86.067816924059	78.0509220356396	78.7467295819603	64.5310638700632	87.5190720672257	82.4248699295815	83.1607307111424	69.4764293296922	90.990663632994
54	90.1142686025952	91.0319167908692	79.0261929851332	96.397572440048	89.0590873913179	89.852652431122	77.9506274793754	95.8607660869169	86.9873464304086	87.6554070448805	75.7923557742152	94.4498640792895	89.3976820491609	90.2561641797863	78.1063578177883	95.8432893540955	92.208431985316	93.1405128343536	81.5547272869796	97.6807666430003	89.9769985446251	90.8637160655176	78.6438691205708	96.3388711720037	89.6013860043633	90.5242386359524	77.9990489144483	96.1809444084513	87.507122741202	88.3075040211384	75.9990092325965	94.6017949291372	84.6654823678716	85.3962754949328	72.7752868618409	92.5752901394563	79.3969662122117	79.8620878217965	68.0822202701009	88.0195217534468	88.2169972997966	89.0154662654603	76.8728212750611	95.0221323083517	88.9835617945183	89.834406167228	77.5441903640156	95.6192074882099	91.4996700353962	92.4526356034833	80.6133381850142	97.2260243947024	79.8174908177726	80.5194245852164	66.6364485229726	88.8613760266329	77.9746253760905	78.5021586283704	65.1326166664607	87.7797808152922	74.4887011598611	74.9040334359272	61.6806923215655	84.8770802011424	78.5112447795378	79.1729597102015	65.393233990073	87.7444022894671	83.539999085324	84.2683491593046	70.836079797701	92.1231623383632	79.5299689633201	80.2367246255471	66.0035769310633	88.920084022294	78.8867087645086	79.6495024095872	64.8385682253863	88.4377102131533	75.327765126242	75.9430298510476	61.9959614514533	85.0340055424793	70.7908553705447	71.4183365686871	56.791502273922	81.1578179923778	62.9432170980491	63.2970889397529	50.3052291459523	73.4243647607869	76.5007756335751	77.163128705734	63.4697164079187	85.8673582220693	77.8068597827355	78.5018640303919	64.2533126338609	87.3058714415767	82.2521857374227	82.9819693276099	69.2934321990697	90.8583393976474
55	90.0001247209101	90.9090147441008	78.8787458906413	96.3230885092153	88.9575190727634	89.7440363877734	77.8315934792331	95.7937884527353	86.8215561553915	87.4830159499624	75.6081693724495	94.3370487940714	89.2878925507184	90.1436056033905	77.9857934993686	95.770216610122	92.1181622734574	93.0474649210088	81.4455411574502	97.6325215169183	89.8479710402713	90.7295834862972	78.4942287097524	96.2605998387234	89.4545990037756	90.3766892225347	77.8034253508185	96.0903536731381	87.369440338219	88.1662031129559	75.8300436488243	94.5015587272992	84.5060453961812	85.228535319947	72.5865839688688	92.453870580815	79.2146588253538	79.6774526233787	67.9034779033696	87.8489318968757	88.078600349372	88.8708594662985	76.7265398795975	94.9262290504691	88.8383101112586	89.6861197400333	77.3653311382391	95.5225853875363	91.4052250916927	92.3512383775385	80.484216602748	97.1688707158889	79.6138876813901	80.3109585655761	66.389876289589	88.6977846992725	77.7998160066897	78.3182662197236	64.9549129669862	87.6360344639958	74.2202002152421	74.6244066608178	61.4364296989708	84.6350156875884	78.323294317912	78.979576282029	65.2013568160078	87.5842602989196	83.372801052693	84.094974968677	70.6400795710386	92.0007413775578	79.3064263259228	80.0103334084936	65.7519393668538	88.7361283323982	78.6354823647968	79.3984593621248	64.500953426649	88.2365743598116	75.1025900103133	75.7163395571946	61.7656384069144	84.8332944430105	70.5447418874079	71.1729472798361	56.4949384923867	80.9232782586247	62.686306399412	63.0433452252641	50.0510485203507	73.1737618786381	76.2707936604681	76.9272383788415	63.2461978727163	85.6684408611375	77.5615812838602	78.2522673545215	63.9782500686691	87.0976164012163	82.0785862446362	82.8053550385434	69.0982401328997	90.721682847432
56	89.8847737274922	90.7876549241051	78.7392507260753	96.2498613035386	88.8552068301265	89.6354494350902	77.7325173148714	95.7224675631593	86.6544932443255	87.3023774665379	75.43294537252	94.2189175402684	89.1773395033373	90.0280874145662	77.8605410823607	95.6978784577901	92.0270428901566	92.9515287162616	81.3185448247624	97.5836665634437	89.7177966302579	90.5926042701442	78.3318913155112	96.1782119637996	89.3064546703091	90.2261225693789	77.5974235695333	95.9995899406877	87.230844722604	88.0241524325372	75.6895385717041	94.3996213037859	84.3457247882032	85.0676683495284	72.378125523867	92.3250921475389	79.0316897173573	79.4952309808699	67.7092958661054	87.6841298208645	87.9391961693752	88.7276726036084	76.5791752688054	94.8256291532705	88.6918291859953	89.5351032522594	77.2073300530124	95.4211453080592	91.3097829140691	92.2521250543257	80.3687835287715	97.1126035660747	79.4092883037019	80.1097183631066	66.1455764956742	88.5295456573754	77.6243508399375	78.1378141653306	64.7947434437336	87.4868671152049	73.9506119945539	74.3473151830597	61.1907349428624	84.3942610487368	78.1345817246248	78.7879296151855	64.9944216580117	87.4180293154337	83.2046356828578	83.9253594438875	70.4620780732937	91.8788411681983	79.081714007223	79.7845159670511	65.504414200769	88.5516285268452	78.3828815878488	79.1445077355208	64.21466377401	88.0347620978596	74.8766141513875	75.4896673100834	61.5096712458444	84.6337133068841	70.2980405511002	70.9242646018136	56.2195896109977	80.6908261671858	62.429257617004	62.7898732004613	49.7912054321229	72.9073618023228	76.039873602445	76.6939556547943	63.0076339023873	85.4630943984247	77.3151032681697	78.0060413974259	63.6739454956643	86.8890062589682	81.9040771629967	82.6310044337748	68.8962986921434	90.5867084319555
57	89.7682433684903	90.6622022360221	78.5877864457731	96.1738973615685	88.7521585504253	89.5253281473343	77.6278095407537	95.6544414844873	86.4861653016695	87.1253953048125	75.2652657726261	94.1039894049966	89.0660253243506	89.9150920533502	77.7440626457237	95.6237566906972	91.9350805940996	92.8550259105049	81.1990995325876	97.5352226935751	89.5864820296779	90.4591469674865	78.1641875162227	96.0929668193721	89.1569577053385	90.0755469351624	77.4184960006817	95.9060865347715	87.0913398327842	87.8841511139487	75.5331999899268	94.2974403065385	84.1845276138336	84.9099021314292	72.2203545386018	92.1939755782146	78.8480692738763	79.3132034820141	67.4999696848042	87.5153950055193	87.7987883764993	88.5817928502526	76.4279464511924	94.7235927689667	88.5441228060219	89.3817062691217	77.0282985015849	95.3181949618271	91.2133711559987	92.150927201054	80.248243807662	97.0572413103654	79.2037024936911	79.9036898937685	65.913986601122	88.3637765592221	77.4482362998179	77.9584374032608	64.61745155598	87.3293199070256	73.6799587721634	74.072063676011	60.9442175134021	84.1550855561832	77.9451145815088	78.5995669941985	64.7764118778948	87.2587126130746	83.0355079858237	83.7532949285939	70.2703623016172	91.755145286302	78.8558451519374	79.5550130320094	65.251618396607	88.3684781510802	78.1289255660428	78.8907937013722	63.9090959716406	87.8306610116881	74.6498503832994	75.2616711190913	61.2673013511275	84.4282817537899	70.0507674095769	70.6796468870431	55.9241848098473	80.447524772776	62.1720870835155	62.5257984829756	49.5148082754716	72.649268640934	75.8080291132238	76.4596180198288	62.7734403963307	85.2578480767541	77.0674426968953	77.7565193785414	63.3943573445179	86.6757234594512	81.7286643275562	82.4539322311337	68.6901541059795	90.4458604153598
58	89.6505588268681	90.5384568073412	78.4371143537985	96.0955731080829	88.6483816899036	89.4148888279645	77.5247428646441	95.5879145933131	86.3165801619606	86.9516691676499	75.0909202923879	93.9890640242698	88.9539524262553	89.8010361348133	77.6133235152665	95.5484129889498	91.842281360133	92.7577863872558	81.0867503042947	97.485667032578	89.4540334503999	90.323642234303	77.9870920468862	96.0077870383315	89.0061129788545	89.9218084593283	77.2355980303487	95.8102540220652	86.9509297393839	87.7396949111822	75.3814489114483	94.1944113246094	84.0224610880651	84.7453250565281	72.0348642729112	92.0691631825326	78.663807974304	79.1250526008588	67.2848244905924	87.3473026513033	87.6573807375196	88.4365786796943	76.2828314590472	94.6233499504137	88.3951949641869	89.2333249738203	76.8475504794899	95.2169358103288	91.1160138542501	92.0510711500988	80.1195237061595	96.9976262026561	78.9971402135923	79.6951664659511	65.6828633613795	88.1902624762976	77.2714788871384	77.7755735064267	64.4322799648712	87.1779009834203	73.4082630330915	73.795473936575	60.667827778527	83.9175241583581	77.7549005628552	78.4081575600921	64.5725548617766	87.0979753598812	82.8654231101824	83.5812119045014	70.0683577431946	91.6267187349914	78.6288331185931	79.3257152410629	64.9879904676857	88.1838958002724	77.873633726418	78.6349060399527	63.5918559146352	87.6217945187682	74.4223116434611	75.0337791940624	61.0359731642619	84.2258697819217	69.8029385565086	70.4299843882101	55.654708258102	80.21231158182	61.9148110713924	62.2675752024815	49.2374216258034	72.389705068022	75.575273988019	76.2241749761322	62.5136200748683	85.0408938582459	76.8186167570184	77.5059733706493	63.1207238373512	86.4624151572719	81.5523536953634	82.2723040467245	68.4783668379687	90.3111374448491
59	89.5317430097599	90.4173873827646	78.2874996370951	96.0162820317967	88.5438833134746	89.3016731918962	77.4053840122932	95.5188005392129	86.1457458945358	86.7670030216947	74.9216571711322	93.8615936762957	88.8411232251881	89.6838960660376	77.4927779063063	95.4697024890327	91.7486504847367	92.66175695678	80.9609803444552	97.4338546863532	89.3204567062468	90.1889780925801	77.8259238949303	95.9221013666422	88.8539255442507	89.7672226993403	77.0510393593713	95.7126377443818	86.8096186452079	87.5923566515075	75.2353175836745	94.0871570225983	83.859532568951	84.580784573647	71.8325218674656	91.9348250668503	78.4789163885473	78.9398944055678	67.0869961896981	87.1733314882614	87.514977170007	88.2894157828827	76.136261295575	94.5182046832171	88.2450498623499	89.0777980743432	76.6723775214109	95.1137382426407	91.0177319447983	91.9473054162419	80.0002440615553	96.9373414117144	78.7896115759884	79.48627917708	65.4376751562468	88.0247613143183	77.094085178147	77.5970609493872	64.2348503344056	87.0169434063684	73.1355474636376	73.5137835645835	60.4148000600467	83.6756488104694	77.5639474336635	78.2165795699515	64.3843408779162	86.9282776200675	82.6943863420294	83.4066094331357	69.8770963173686	91.4934481390715	78.4006914748282	79.0934474256105	64.7448320922188	87.9819629031658	77.6170257818294	78.3779877462171	63.2582111374413	87.4098387161169	74.1940109690941	74.8056150337325	60.7853530312024	84.0176238092387	69.5545701264563	70.1805733853556	55.3720513802843	79.9778419618104	61.6574457889153	62.0074763262796	48.9715779553255	72.1178126130342	75.3416221593301	75.9834840360324	62.2552056165536	84.8246890008583	76.568642854868	77.2560627139237	62.8383908420486	86.2447721067904	81.3751513441459	82.0932702658643	68.2728344241792	90.1754075362737
60	89.4118168038249	90.2943497913022	78.1300861628591	95.9361074828421	88.4386701308864	89.191497316305	77.2898752618567	95.4494986121566	85.9736708072038	86.5824917095317	74.7535361958525	93.7330251278551	88.7275401484164	89.5688257434128	77.3601641509134	95.3921050681685	91.6541926781089	92.5627718452655	80.8300928162634	97.3780365361607	89.1857573013582	90.0499916878645	77.6645992480834	95.8321339486318	88.7004006509611	89.6113298807238	76.8548798359589	95.6106154803686	86.6674108850835	87.4468022421627	75.0667197269385	93.9811046581711	83.6957495554953	84.4150857812744	71.635104858672	91.8011030191775	78.2934051737829	78.758557079548	66.9029313895386	87.0026180717007	87.371581742852	88.1408341488386	75.9862474599858	94.4132956321987	88.0936919142423	88.9222497813594	76.4716546241062	95.0043415406045	90.9185437036596	91.8440675565894	79.8703920746128	96.8788004600133	78.5811268408589	79.276420692842	65.2005998595168	87.8465304395022	76.9160618231289	77.4166047424133	64.0879064109185	86.8633106308734	72.8618349419536	73.2270055354932	60.1547632807487	83.4370297743586	77.3722630478697	78.0207314564925	64.1791632596809	86.7637125232737	82.5224031038346	83.2275272042159	69.6752188717943	91.3660645142811	78.171433992616	78.86107455695	64.4878673191006	87.7969064596711	77.3591217220029	78.1181608458078	62.9236561888605	87.1952974391286	73.9649614934516	74.5681047167273	60.5305370095971	83.8114425771608	69.3056782900789	69.9322799882445	55.0708229130017	79.7386231945433	61.400007376363	61.7499565181437	48.6944426424808	71.8539769522761	75.1070876926987	75.7442841687311	62.0068629390877	84.6126482686261	76.3175386096504	77.0038539035999	62.567947072093	86.0189969862099	81.1970634709542	81.910573221734	68.0650222124709	90.037585776316
61	89.2907993023038	90.1687178919903	77.9687450567771	95.8544245542628	88.3327485298934	89.0829027640473	77.1720223919018	95.3844022792294	85.8003634489935	86.3968987160088	74.5988280406258	93.6040775140332	88.6132056409822	89.4509744748347	77.2326487082125	95.3111376280327	91.5589121446557	92.4630476753165	80.7086404368994	97.3264811732444	89.0499405045285	89.9076350525327	77.5144180548784	95.7478413561369	88.5455437552096	89.4553391383277	76.6396540027372	95.5078131595481	86.5243109255713	87.3024989710182	74.9158259108981	93.8779675996805	83.5311196854741	84.2492508691159	71.4363764629576	91.6661775621839	78.107285071197	78.5756441593575	66.700388510136	86.8223600290896	87.2271986766096	87.9898999390189	75.8397397059288	94.3046943441199	87.9411257477923	88.7649888635326	76.2693060921352	94.8953563418006	90.8184651240295	91.7404492236022	79.717394146934	96.8201383771903	78.3716964125844	79.0610594309223	64.9664096465186	87.6715942524336	76.7374155449858	77.2311187980854	63.9230339565834	86.7152169061314	72.587148528576	72.9425235626817	59.9114037402287	83.1905686296892	77.1798553465545	77.8232722800934	63.9850339786883	86.6020711024032	82.3494789532644	83.0501719749951	69.4766055170273	91.2374793093995	77.9410746434167	78.6288877489666	64.2372945415079	87.6005655445494	77.0999418045024	77.8583523106169	62.6241134549503	86.9820864587552	73.7351764420318	74.3343517474516	60.2671998180289	83.6002887350003	69.0562792493772	69.6816025351829	54.7915745859408	79.4927569638673	61.1425119022598	61.4917420435107	48.4266235902463	71.5933919999163	74.8716847824364	75.5009661794629	61.7595442002115	84.4001502680791	76.0653218469146	76.7525062611856	62.2781014389878	85.7981107753016	81.0180963907702	81.7277690331387	67.8596623596019	89.8948802903744
62	89.1687080070267	90.0439006442046	77.8120966704289	95.7759853299779	88.2261246066911	88.9705368233551	77.0613871524316	95.311811492384	85.6258326120853	86.2140183459233	74.4328993353679	93.4790543423916	88.4981221716129	89.3302815314719	77.1043313180296	95.2337645202707	91.4628126534292	92.362853944387	80.5840224336702	97.2713514980438	88.9130114118289	89.7691122627388	77.3496698904005	95.6566062761223	88.3893605290986	89.2960640888045	76.4535570284119	95.4096734499768	86.3803233645534	87.155505074	74.7601288663006	93.774318942607	83.3656507331919	84.0842120448136	71.2363511596935	91.5290714069919	77.9205669027128	78.390758110156	66.5104675392397	86.6506322888868	87.081832343678	87.8403152107205	75.67673667028	94.1988651472388	87.7873562069684	88.6092514179439	76.0821994525027	94.7892898079952	90.7175102393138	91.6359220002316	79.591389809409	96.757230437295	78.1613308369096	78.8509216069026	64.7435139209135	87.4915633755769	76.5581531377966	77.0434044542962	63.7263191482079	86.5665431496535	72.3115114569272	72.6557067282486	59.6678566914425	82.9474840685492	76.9867323561329	77.6266373105615	63.7700739305274	86.4323424211343	82.1756195819571	82.8725158154949	69.2937142737749	91.1110178797553	77.7096275932622	78.3901659236383	63.9679662751629	87.4110107156815	76.839506545621	77.6018587135482	62.3269860386664	86.7669908731701	73.5046691287872	74.0990070151388	60.0177971972117	83.3941137982223	68.8063892329766	69.4336993653559	54.4857964675016	79.261794662499	60.8849753597078	61.2414204659518	48.1434052430334	71.3347946908289	74.6354277473278	75.2561439672923	61.5138295948932	84.1853862524209	75.8120105919613	76.493412878013	61.9863140150928	85.5714447481284	80.8382565350802	81.5449769656246	67.6557486436181	89.7538595077871
63	89.0455590082412	89.9157367576672	77.6755136761791	95.694706412745	88.1188041938484	88.8574241794597	76.9518369284528	95.2416432492039	85.4500873330178	86.0335390986142	74.2622329377781	93.3432899000109	88.3822922379927	89.2105913482313	76.9660880469664	95.1529178252279	91.3658975998377	92.26198960343	80.4535580575732	97.2137448875293	88.7749749994191	89.6266997127859	77.1795562305488	95.563567841241	88.2318568682348	89.1350552056399	76.2320769131775	95.3053811880084	86.235452930707	87.0072749772474	74.5890797693924	93.6654381905422	83.1993506071754	83.9173239532345	71.0341390905689	91.3911171738531	77.7332615677087	78.2064898359892	66.2933977746711	86.471352100396	86.9354872683199	87.6900164943351	75.5264372329577	94.0899779953946	87.632388353185	88.4499853058591	75.88441413664	94.67833744168	90.6156914001428	91.530575366067	79.4633540865401	96.6925277674211	77.9500407978658	78.6387238463849	64.5043863513346	87.3154741198944	76.3782814653625	76.8620474772647	63.5617980138941	86.4178730383418	72.0349471237917	72.3729377236056	59.3916159031829	82.6893583784931	76.7929021865251	77.4330053427783	63.5494951654011	86.2632066064771	82.0008308142538	82.6915770948104	69.1010493299659	90.9804410061238	77.4771071977787	78.1575471263015	63.6990302639558	87.2159511959329	76.5778367112049	77.3398727812569	62.0387540015973	86.5560552465751	73.2734529523308	73.8637914447549	59.7884183823378	83.1816099482886	68.5560244914532	69.1846540491443	54.1631372872344	79.0283652326753	60.627413662806	60.979437179835	47.8208964006939	71.084011112376	74.3983310263104	75.0138813298014	61.2660628540189	83.964241285179	75.5576230632022	76.2364242558812	61.7233629583029	85.3473175840188	80.6575504504146	81.3603585291814	67.4442621879713	89.61002341686
64	88.9213671447824	89.7876898048265	77.4984486525307	95.6106762988996	88.0107928859496	88.7444781182434	76.8387416742856	95.1662922830662	85.2731368932487	85.8490238889402	74.0821690869382	93.2096565341191	88.2657183714733	89.0867482313411	76.8558437812371	95.0696504850871	91.2681700597706	92.1617975444992	80.3369766596289	97.1574977140767	88.6358361681291	89.4853011705419	77.0414558291783	95.4714052636636	88.0730388980616	88.9742189621595	76.0387560922208	95.1999407534855	86.0897044828706	86.8589684018776	74.4470537341564	93.5571304883904	83.0322273478094	83.752288343551	70.8392215154553	91.2513438707008	77.5453800397286	78.0167223727874	66.103252065132	86.293745029476	86.7881681265374	87.5424063041075	75.3575117475848	93.9798968052711	87.4762274663121	88.2892259173332	75.7078776786226	94.5643854016543	90.513019512202	91.4256142417624	79.343956870432	96.6292655200457	77.737837114658	78.4245826692419	64.2835653698307	87.1392729975746	76.1978074597355	76.6744922294452	63.3695735021759	86.2610981877151	71.7574790797801	72.0877083917943	59.1272640858526	82.442388526187	76.5983730293116	77.2349713105164	63.3171613222322	86.0915785321065	81.8251186058846	82.5122951705653	68.9102687680791	90.8444981875728	77.2435279971521	77.9204975051783	63.4478278193618	87.0121127966972	76.3149533074225	77.0766575823747	61.6924948816644	86.342424071102	73.0415413921419	73.6304121666325	59.5457088418892	82.9731590521827	68.3052012927035	68.9380627970688	53.8702325105633	78.785426244219	60.3698426431555	60.7253070920756	47.5384037608898	70.812710542562	74.1604091741363	74.775206826321	61.0099792268672	83.7403585538101	75.3021776654737	75.9798588141547	61.4567720154198	85.1134245683787	80.4759847968544	81.1762652449165	67.2447470132369	89.4649538798256
65	88.7961461468099	89.6602608105587	77.3515641555507	95.5219724551974	87.9020960631396	88.6272386723529	76.7251847763973	95.09365489561	85.0949908191403	85.6620854243142	73.9271443595817	93.0770995134644	88.1484031412896	88.9674521997656	76.7208256195406	94.9873254668019	91.1696328371219	92.0597262376327	80.2150638337979	97.1025224008986	88.4955997811232	89.3435020290767	76.8643283742566	95.3782590703889	87.9129129790447	88.810985463113	75.849304802396	95.0919155366487	85.9430830093095	86.7097876566134	74.2717914479954	93.4479208269605	82.8642891249172	83.5817645235217	70.629368224826	91.1126479091541	77.3569333631887	77.8291000626113	65.9056064526137	86.1194876010983	86.6398797458079	87.3895523931643	75.2036133102352	93.8725821057685	87.3188790453232	88.1295552527044	75.5205568016519	94.4460769604898	90.4095042406569	91.3185085641694	79.2170740112106	96.5624612563296	77.524730738517	78.2083694120014	64.0589588733485	86.958471212789	76.0167381197316	76.4901330588469	63.1810630296255	86.111973714487	71.4791310197856	71.8035166725046	58.8686470317463	82.1913258803295	76.4031531558714	77.0333040960016	63.0880995068658	85.920077518916	81.6484890426106	82.3287170613213	68.7127026013126	90.7120075768017	77.0089047110409	77.6822369750483	63.2000707733142	86.8174854450325	76.0508775714873	76.8118369655523	61.3843469438537	86.1270656534459	72.8089480047754	73.3976897902788	59.2879997536967	82.7567653264556	68.053935917363	68.6881460715373	53.5569758826679	78.5487236389155	60.1122780464518	60.4659130401919	47.2184048573203	70.5521773742897	73.9216768570181	74.5311156367427	60.7684522096506	83.5225204704546	75.0456929833137	75.7222204109901	61.1947116732428	84.8758992690305	80.2935663465059	80.9929147042923	67.03113325738	89.3173064970412
66	88.6699087630751	89.530967135874	77.2085768380015	95.4365628017704	87.7927189127479	88.5103161181021	76.6073270473389	95.0226128311537	84.9156588814277	85.474658394136	73.750180904568	92.9490796078608	88.0303491583358	88.8441139378411	76.582931593937	94.9007189688612	91.0702885055615	91.9571701928545	80.0800060831384	97.0473237909853	88.3542706957372	89.1949254040273	76.664412964924	95.285908137565	87.7514857108408	88.646937442329	75.6476180312797	94.9862125036187	85.7955936268868	86.5587409725647	74.0856508956672	93.3326595258947	82.6955442352898	83.4121950687066	70.4065436437887	90.9711549720174	77.1679326500829	77.637915824861	65.7000514258396	85.9503211720309	86.4906271046887	87.2345267361346	75.0204341286891	93.7584349324057	87.1603488086127	87.9708582663639	75.3213893351353	94.3290447216717	90.3051541860668	91.2110007278455	79.0894183712012	96.4982574523836	77.3107327495201	77.9939804995543	63.8025630711525	86.7719457931308	75.83508050943	76.303394570268	62.9881787811754	85.9596143309454	71.1999267734445	71.5167148580712	58.5972626576851	81.9423502140195	76.2072509155068	76.8298797575308	62.8901775066883	85.7447832306079	81.4709483388255	82.1461649323672	68.5066849854734	90.5768964491036	76.773252233441	77.4365807633898	62.9218317829008	86.6145342812786	75.7856309623464	76.5442766849384	61.0591585028794	85.9063149535834	72.5756864200752	73.1608101411217	59.0335079019548	82.5441867659861	67.802244654274	68.4354571416597	53.2449908691326	78.3077643869963	59.854735529166	60.2075908215182	46.9361081039458	70.2948900897454	73.6821488482628	74.2875122768687	60.5247382200763	83.3041301683041	74.7881877742046	75.4613117337593	60.9103049931194	84.6441754408316	80.1103019819455	80.8061324004727	66.8170931619561	89.1756291981725
67	88.5426668744506	89.3998554691046	77.0615843631552	95.3471659137568	87.6826664491525	88.3960405523453	76.501232619162	94.9482141144756	84.7351510942231	85.2822962080181	73.5717237945972	92.8111686012729	87.9115590785499	88.7188536449704	76.4605418348516	94.8143551126373	90.9701394452888	91.8530121800716	79.9444897486257	96.990073675633	88.2118537903952	89.0466177219646	76.4582199258762	95.1890697743082	87.5887639355602	88.4820205261017	75.4291093029401	94.8773653670802	85.6472415801448	86.4041715670964	73.9293842648006	93.2186338807369	82.5260011001656	83.2439963988971	70.1973349176262	90.8280563139739	76.9783890766897	77.4497879648197	65.4602922139334	85.7714544769379	86.3404153322987	87.0788875210895	74.8589498047151	93.6408722706502	87.0006426940103	87.8061317372445	75.1211379606834	94.211369253302	90.1999770359331	91.1007378891401	78.9572279212223	96.4292185113122	77.0958543533836	77.7794779643779	63.5427174571414	86.5909666900264	75.6528417566591	76.111645296082	62.8162734953961	85.7997304110592	70.9198902956081	71.2267536609309	58.3242083662951	81.6964242085452	76.0106747335541	76.6318350715865	62.6867991860561	85.5695443278506	81.2925028361148	81.9634011007412	68.3133081117901	90.4311117658867	76.5365856275086	77.1961183130757	62.6370044483216	86.4205396139777	75.519235151342	76.2784313803913	60.7564368560855	85.6787594868921	72.3417703373952	72.9219521431992	58.7632498170164	82.3330140190104	67.5501437960065	68.1829000020869	52.9307243645905	78.0649921016929	59.5972306553127	59.9516639079854	46.6393526105137	70.0378216510604	73.4418400238956	74.0453154877887	60.2850052291096	83.087552049477	74.5296809617918	75.1951471032863	60.638723972358	84.4064004850392	79.9261986946347	80.6160275652631	66.6165582162075	89.0311932013829
68	88.4144315952532	89.2670725963241	76.8956457193842	95.2547634560247	87.5719435320283	88.2790342049338	76.3847466983051	94.8662420712217	84.5534777136006	85.0992776999203	73.3936041186821	92.67809965322	87.7920356059465	88.5946958300405	76.2902845174949	94.7284772591166	90.8691878754035	91.749030335235	79.8104742412517	96.9338982008143	88.0683539873675	88.9025632262706	76.2988742646019	95.0953854004108	87.4247547402202	88.3135351643209	75.2153202025245	94.7661165073379	85.4980322403041	86.2509968886834	73.7818474725805	93.1018450871864	82.3556682626658	83.0690685372867	69.9690392829073	90.6820244045458	76.7883138802822	77.2597486749101	65.2351784188297	85.5942276268101	86.1892497076829	86.9236769028221	74.6885017793448	93.5234314407504	86.8397668585168	87.6420892718133	74.9331923021548	94.0921585576761	90.0939796954024	90.9915629867367	78.8173090409034	96.3640667032757	76.880106878228	77.5626452389467	63.3080941091362	86.4034760779721	75.4700290514695	75.9246574247354	62.63941684484	85.6444395419939	70.6390456568331	70.9415147510016	58.0564194324877	81.4503125592459	75.8134331094815	76.4345855770293	62.4886693782329	85.3939688840787	81.1131590017754	81.7802911537655	68.1300285464273	90.2954059429968	76.2989201203437	76.956352215797	62.3669774011381	86.2192254529586	75.2517120128578	76.0114425526986	60.4348032738546	85.456796232116	72.1072135218297	72.6845943311328	58.5007873780926	82.1160742046166	67.2976496344339	67.9329149000354	52.6243562592445	77.8224524044998	59.339778893307	59.6984180417879	46.3490015907741	69.7923092067321	73.2007653582791	73.8023075771502	60.0120263142667	82.8570894140322	74.2701916290793	74.9351363851143	60.3819098884603	84.1686992836973	79.7412635833068	80.4286970121026	66.4022766588626	88.8794866334285
69	88.2852133637117	89.13436315186	76.7571245062482	95.1644248527997	87.4605548831149	88.1647952633102	76.2679191006971	94.7918415018858	84.3706492358026	84.9038919768749	73.2081753401293	92.5372297933426	87.6717814953337	88.4705758249871	76.1615998202877	94.6436560176075	90.7674358824441	91.6448221550943	79.6821930325981	96.875816152691	87.9237762719996	88.7550109220967	76.1265814047981	94.9944494486885	87.2594654584755	88.1438291154079	74.9701396243922	94.6552972648637	85.3479711041822	86.0963204907337	73.6126646126275	92.9837596618788	82.1845543851865	82.900679053796	69.7505327325251	90.5323591929378	76.5977183558452	77.0707823256011	65.0252375537001	85.4106957240087	86.0371356590657	86.7629429973112	74.5163258444893	93.4098687793263	86.677727677782	87.477399443445	74.7493587500155	93.9700482465837	89.9871684001146	90.8822793021554	78.6842309241931	96.3006373121209	76.6635017713193	77.3399695257703	63.0550275212796	86.222266130038	75.2866496445945	75.7378005126331	62.4564403628308	85.4872427114884	70.3574170339008	70.6552395182152	57.7797336194125	81.2052634322826	75.6155346149767	76.235956577154	62.2577350516964	85.216807899389	80.9329234272969	81.5962464333492	67.9500218828429	90.1537201376443	76.0602710977416	76.7123099187958	62.069829989923	86.0137637324034	74.983083614957	75.7385306947106	60.1403670059728	85.2241372228696	71.8720298004557	72.445153688811	58.2336109225541	81.8951392555068	67.0447784563656	67.6813408144432	52.3086355389652	77.5816285880355	59.0823956129102	59.4461255452054	46.0627176305869	69.5381329214518	72.9589399197285	73.5575781736611	59.7956338049323	82.628095662234	74.0097390116125	74.6675030316271	60.1098482422656	83.9331877730053	79.5555038523266	80.2388314822758	66.1874802172906	88.7300313849536
70	88.1550220227773	89.0002835325212	76.5909649825108	95.0713681505937	87.3485051016233	88.0508068223432	76.136957299084	94.7136245263262	84.1866763951026	84.7175867010804	73.040914510204	92.3972725141848	87.5507995547444	88.3461888542718	76.0057803865494	94.5537615050371	90.6648854455699	91.5383261458062	79.5529604823007	96.8165682656446	87.7781257089452	88.6068389021813	75.937165571082	94.8922184531169	87.0929036716991	87.9742912352642	74.7521338571158	94.539563542393	85.1970637930392	85.9420721114685	73.4419072122481	92.8642848282096	82.0126682467519	82.7278439655517	69.5388680871696	90.3844152157294	76.4066138528003	76.8841494788025	64.8102627699259	85.2344074136646	85.8840787629986	86.6082684658094	74.3423077854602	93.2911132927642	86.5145317453455	87.3123700282927	74.5822089348702	93.8492647788403	89.87954881374	90.7685768127005	78.5457491241927	96.2353821016765	76.4460505957896	77.1189160541836	62.7989783543546	86.0343847899019	75.1027108459012	75.5504063975144	62.2775326902042	85.327613548566	70.0750287003708	70.3666816765048	57.4987320025664	80.967818903488	75.4169878920231	76.0350491997427	62.0611542005179	85.0304445980787	80.7518028268046	81.4100358751766	67.7483089599011	90.013827339878	75.8206540989142	76.4695249256984	61.7933231193282	85.8020376734259	74.7133722100236	75.466492280087	59.7911084816882	84.986276010225	71.6362330585892	72.2107535747775	58.0142127037194	81.6716159013675	66.7915465392387	67.4287499659525	51.9727936022115	77.340407003465	58.8250960822633	59.1924649481123	45.7782388809809	69.2756703964215	72.7163788661271	73.3106665779394	59.5635694004774	82.3910756051412	73.748342490649	74.4021649576058	59.8107562040446	83.700747148036	79.3689268100245	80.0534402423948	65.9831920473167	88.5772678622877
71	88.0238668923354	88.8677870760313	76.4299801821114	94.9766503099638	87.2357986783948	87.9334919851728	76.0266037891052	94.6389478731183	84.0015701613547	84.5255823418176	72.8596884414	92.2579025961819	87.4290926476077	88.2214286469448	75.8678761166179	94.462803136628	90.5615384588029	91.4299367335533	79.4292203323141	96.7564608897624	87.6314074558478	88.455240885845	75.7628522999307	94.7905751119725	86.9250772094802	87.806012263767	74.5180995893281	94.4232294222248	85.0453160513524	85.7861559868311	73.2561976781757	92.7464983125656	81.8400187403305	82.554335185462	69.3238601004377	90.2367361893068	76.2150117717421	76.6945001310625	64.5811724250166	85.0489378784183	85.7300847434089	86.4463341266995	74.1674621723226	93.1680388922837	86.3501858716563	87.1441264919305	74.3776784004153	93.72634670443	89.7711261123702	90.6550488180057	78.4173490099074	96.1626936109591	76.2277650273382	76.8982280907157	62.5517938758609	85.8472022939276	74.9182200228296	75.3625010894925	62.0922333881857	85.1653715594731	69.7919050171776	70.0776473621457	57.2194619275889	80.7181648138307	75.2178016509678	75.8306638510804	61.8038652600213	84.8532238918485	80.5698040354668	81.2222900140112	67.5483688928256	89.8739076830708	75.5800848111877	76.2277346223796	61.5383345797902	85.5933424609243	74.4426002254129	75.1936670189787	59.4669575960815	84.7479086359461	71.399837236057	71.9748828116815	57.742152409248	81.4504886091254	66.5379701468702	67.1753674551623	51.6608314754131	77.0938025229754	58.567895465009	58.9387821335656	45.4940060703927	69.0218694869546	72.4730974405457	73.0610867912406	59.3157680943504	82.156841082608	73.4860215863273	74.1391763462994	59.5512760001884	83.4663873274948	79.1815398670052	79.8626092670182	65.770859912197	88.4273016659804
72	87.891756833755	88.7299829730123	76.260630441665	94.8840206196328	87.1224400089107	87.8162609675098	75.9212613756702	94.5613729921981	83.8153417372592	84.3293465412089	72.6774755417148	92.1162389093125	87.3066636946851	88.0973255027816	75.712779568545	94.3686005411061	90.4573967506876	91.3210713202053	79.3107014525121	96.6954238053239	87.4836267748447	88.302348236906	75.5667939927698	94.6860900386508	86.7559941495958	87.6352214335547	74.3051242545277	94.3039454329339	84.8927337455259	85.6302966075983	73.0663693417483	92.6248137010421	81.6666148701179	82.3842814651322	69.1126238453499	90.0964977996327	76.022923561188	76.5024991885335	64.3341696403922	84.8736940198726	85.5751594705519	86.2863863087629	74.0084887796795	93.0470867605442	86.1846970828876	86.9757934469307	74.1896372026873	93.6005525922743	89.6619050576108	90.5420779092437	78.2867389439669	96.0924044316569	76.0086568509157	76.6740315134383	62.3112683179804	85.6667647834197	74.7331845988234	75.1682162667025	61.9206129587917	85.0113959084014	69.5080704232782	69.7908368235551	56.9504846790582	80.4756666269176	75.0179846685804	75.6297975029973	61.6108733900428	84.6732470797257	80.3869340078666	81.0386409193768	67.3341778187047	89.7264653512652	75.33857906468	75.9863087570709	61.2895988530488	85.3941164649745	74.1707902541212	74.9194365431764	59.1236632272387	84.5074305297066	71.162856323487	71.7361148492201	57.4720158757661	81.2215550942596	66.2840655252726	66.9221890932061	51.3463045088127	76.8461212194649	58.310808817503	58.6859870394056	45.2038184134037	68.7740286901088	72.2291109668666	72.8161721006973	59.0513667181397	81.926789216516	73.2227959508347	73.8717759530181	59.2755952492343	83.2329828625904	78.993350534433	79.6743301653301	65.5652372838469	88.2690788461903
73	87.7587003076092	88.5915294986506	76.1119860425537	94.7900525585125	87.0084334052482	87.696320623196	75.780986333424	94.4766071092285	83.6280025553674	84.1310080916361	72.5018171743736	91.9710168580397	87.1835156757913	87.9706115796156	75.5635435535584	94.2753105769971	90.3524621016818	91.2142425624804	79.1894519123591	96.6328622031228	87.3347890422084	88.1513789069884	75.3799588549678	94.5824928182996	86.5856628175074	87.4634212192229	74.0944204572251	94.1847473100619	84.739322862537	85.4709877755138	72.8872257573426	92.5015957537338	81.4924657487892	82.2101030725566	68.8687498111151	89.9491259956596	75.830360714342	76.3127240800549	64.0989342516593	84.7034899478979	85.419308959874	86.1237231462499	73.8344016684899	92.9276388546159	86.0180726195603	86.8029144209275	73.9852599575604	93.4726902663492	89.5518900599507	90.4266554205059	78.1565726331379	96.0195825690013	75.7887379573945	76.4519458741554	62.0357896926282	85.4724019624579	74.5476120517516	74.9734438837215	61.7423775734433	84.8605767137346	69.2235494263565	69.5003227266687	56.6853986956122	80.2181725340362	74.8175457861055	75.4281424429737	61.3906221478862	84.4939460263429	80.2031998163389	80.8448894177476	67.1488085526053	89.5836229121643	75.0961528269624	75.738128546128	61.0146044161078	85.1810866168841	73.8979650454833	74.6489840493953	58.7990183522846	84.2726007157496	70.9253043586179	71.4991748934723	57.200006635818	80.9988987090765	66.0298488985331	66.6677835000666	51.0441784076942	76.6045122487592	58.0538510861116	58.4326493571647	44.8943597198307	68.5145576152018	71.9844348454173	72.5713415746119	58.7943899676085	81.6961022237087	72.9586853615822	73.6075491470492	58.9902605532207	82.9843665367424	78.8043664222944	79.4785650654414	65.3477395352086	88.1103219983289
74	87.6247054253016	88.4496456468175	75.9351748866513	94.6906427808484	86.8937831070642	87.5764741282053	75.6591918210245	94.3991617145803	83.4395642748484	83.9372345208309	72.3343232054717	91.8238589225747	87.0596516313178	87.843321845664	75.4284930895717	94.184946029273	90.2467362595534	91.1055680889275	79.0564759403324	96.5704350346836	87.1848997563918	87.9998323431456	75.1845806787414	94.4770075180289	86.4140917854283	87.2889211499013	73.8512349694565	94.0629081249624	84.5850895085242	85.315105289335	72.7118672912052	92.3770907249171	81.3175805947219	82.035182261951	68.6801323133274	89.7993334532156	75.6373347658765	76.1220744545254	63.8554557601041	84.5197504033657	85.2625393707889	85.9623996863333	73.6849414095802	92.8006485213522	85.8503199349879	86.6284354579036	73.8226891777597	93.3440102580461	89.4410852337551	90.3130395330508	78.0189286548781	95.9458231325686	75.5680203402268	76.2267473888251	61.7668438960523	85.2740691961039	74.3615099123228	74.783534478551	61.5620319664103	84.7075577453045	68.9383665935921	69.2123799301517	56.3924360988272	79.9590643463196	74.6164939073087	75.2245259875921	61.1852262501769	84.3101931781993	80.0186086492758	80.6559134845277	66.9468042572614	89.4370770452213	74.8528221977102	75.4962164253528	60.7108559523308	84.9688511099606	73.6241474959031	74.3740867757993	58.4484907979391	84.0328292190707	70.6871954226315	71.2584800583652	56.9367586341167	80.771575230371	65.7753364647587	66.4182149422483	50.7049459872354	76.3576604287784	57.797037104599	58.1797628269274	44.5534887194988	68.2544952649983	71.7390845486144	72.324173644637	58.5423028836235	81.4587300652249	72.6937097143888	73.3394827359153	58.7014034538278	82.733289366889	78.6145952376397	79.2827332424089	65.139628638033	87.9543888536545
75	87.4897799952537	88.3095531172885	75.7692685650516	94.5922034800827	86.7784932916878	87.4535712516854	75.5434696487379	94.3220932635572	83.2500387780381	83.7360656423059	72.1442896616909	91.6795623144306	86.9350746635754	87.7178601980582	75.2737250495483	94.0906550856972	90.1402209530177	90.9938290559669	78.9153479967415	96.5060835513126	87.0339645447001	87.8457812975667	75.0277551610939	94.3726824542139	86.241289871	87.1117476638294	73.6093714376502	93.9365846784022	84.4300399073203	85.1571287466787	72.5316154964238	92.2543516070031	81.1419687291954	81.8629905467658	68.4762623189239	89.6469304626386	75.4438572887331	75.9310082606709	63.6168577366077	84.3407800462765	85.1048570053729	85.8011997781455	73.5187365720496	92.6744675259713	85.6814466935556	86.4545114377103	73.6222277510454	93.218880252574	89.3294944450338	90.1983396271022	77.8870404623983	95.8739170315358	75.346516092093	75.9996639136384	61.5158893764235	85.0788448025699	74.1748857624916	74.5944195526217	61.3728007113244	84.5541751986903	68.6525465425005	68.9164036585477	56.1125268078649	79.7081183401999	74.4148379965171	75.017193158622	60.9957304863278	84.1307595129455	79.8331678093992	80.4662012427552	66.7736879406604	89.2958375872003	74.608603403346	75.251314553621	60.4590450697697	84.743048715473	73.3493606396283	74.0981355551264	58.1049245663808	83.7844674103129	70.4485436365075	71.0186329340907	56.6819352187073	80.5423405491538	65.5205443920889	66.1672691982068	50.368643580415	76.1076806443175	57.5403815916002	57.9262476336467	44.2345039877775	68.0141504358385	71.4930756166221	72.0766825534933	58.3256783888355	81.2200888779351	72.4278890166832	73.0771926940077	58.4280360253602	82.4978375879813	78.4240447828031	79.088247952985	64.9084071995655	87.7968153197067
76	87.3539315642331	88.1699588980149	75.6256911881692	94.4942839076631	86.6625680833886	87.3298803874788	75.4353478329301	94.2389733861018	83.0594381667883	83.5420115747366	71.957644262365	91.5320055588248	86.8097879379709	87.5867413003974	75.1371229040984	93.9920552505881	90.0329179038257	90.8821225070153	78.7791213213585	96.4407884755824	86.8819891687819	87.693427286157	74.8500702930131	94.2624835897119	86.0672661356148	86.9351242899224	73.3611176459296	93.808575599349	84.2741803989328	84.9991880195992	72.3631270279935	92.120493513313	80.9656395735652	81.6870410410988	68.2578656188201	89.4904871066885	75.2499398909437	75.7428438307856	63.3844322554207	84.1683756126939	84.9462683069827	85.6379879245001	73.3328233130494	92.5438469955759	85.5114607688417	86.2787203308449	73.4315284407149	93.0906260526449	89.2171213529706	90.0822686577466	77.756959404215	95.800553847628	75.1242374015425	75.7779943743742	61.2516312312333	84.887780878245	73.9877472338599	74.4017380519454	61.2144857624439	84.3894454903338	68.3661139318505	68.622898468424	55.8127867080339	79.454624436299	74.2125870766568	74.8140226823132	60.762791121584	83.9468797776782	79.6468847120036	80.2766116670302	66.5721800263699	89.1532247069925	74.3635127916788	75.0084641478165	60.1725090724157	84.5248806217792	73.0736276395731	73.820810129743	57.7529773480688	83.5434704771194	70.2093631574044	70.7796254622616	56.4129045742769	80.31678856832	65.2654888147767	65.9130741659593	50.0527558666442	75.860867655495	57.283899148182	57.6727283023387	43.9461683422525	67.7578754959566	71.2464236530264	71.8302892816354	58.0777024091116	80.9905018234208	72.1612433807236	72.8067342149122	58.1533123992334	82.2534104917585	78.2327229536046	78.8896886974552	64.7201532365475	87.6329106935194
77	87.2171674543391	88.0285930442636	75.4624192482948	94.3952991499065	86.5460115618895	87.2071031657461	75.3146172668632	94.1559488794394	82.8677747586308	83.3452625669592	71.7548356235933	91.3758536998742	86.6837946840301	87.4551785531104	74.982228171322	93.8965437338723	89.9248288374825	90.7707267795274	78.6600682689602	96.3775797731924	86.7289795290976	87.5345807558575	74.6127693482889	94.1513319499284	85.892029882416	86.7554718409821	73.1331794655997	93.6781831276962	84.1175174379749	84.8378553018971	72.1893234520386	91.9906013578969	80.7886026464192	81.5087699758672	68.030398236557	89.3350812389418	75.0555942124748	75.5539203547136	63.1614585050582	83.991009770333	84.7867798587988	85.4753782128858	73.1662095602905	92.4160008132108	85.3403702415935	86.0997086122941	73.2416180678492	92.9569602526006	89.1039694460605	89.9670536205847	77.6137929725815	95.7234293730669	74.9011965496292	75.5519015580307	61.0220936441766	84.6870618089999	73.8001020060717	74.2121696956647	61.0336815595665	84.2240131893239	68.0790934526651	68.326047201379	55.5389921623543	79.1863894371283	74.0097502272859	74.6094230761738	60.5598756279267	83.7633784168274	79.459766883169	80.085426833962	66.3738199262923	89.0070360643096	74.1175668265453	74.755237611135	59.9063579773338	84.3106148953751	72.7969717781985	73.5424434835636	57.3950477447684	83.3032324389741	69.9696681750673	70.5408209946176	56.1838463413163	80.0855911815857	65.0101858293386	65.6611975955119	49.7470155566003	75.6092562578466	57.0276042554899	57.4191415569445	43.6659933559353	67.5077307157432	70.9991443205278	71.5802569146713	57.8443941223032	80.7496890695411	71.8937930168431	72.5308532917111	57.8871383365777	81.9990819144331	78.0406377375334	78.6965281847545	64.508280757088	87.4746697019742
78	87.0794947961035	87.8866338861151	75.2688546028824	94.2971322748316	86.4288277701802	87.0788082521265	75.181559987748	94.0722141582096	82.6750610827746	83.1436522991381	71.5513557506091	91.2269566774561	86.5570981962792	87.3253327533537	74.8680468164875	93.8024197459938	89.8159554927555	90.6569106398128	78.5567837134727	96.3110108289337	86.5749416685056	87.3751509953586	74.4463538725049	94.0379616522514	85.7155906540036	86.5740583157461	72.9099287652877	93.5469606615337	83.9600575920515	84.6749110528318	72.0162957670641	91.8562445400233	80.6108675607143	81.3302907339271	67.8255037922307	89.1774535230875	74.8608319220958	75.3598288987303	62.9142058842726	83.8072565834151	84.6263983823006	85.3085973073538	73.0098974037974	92.2864820759537	85.1681833975656	85.9269399972377	73.0692385568687	92.8201563883151	88.9900420735785	89.849135556569	77.4871200119488	95.649459346795	74.6774059065431	75.32366220195	60.7787158660917	84.4770866845392	73.611957805204	74.0220902118313	60.8675666807669	84.0672123703207	67.7915098193122	68.0251258698264	55.2628174028036	78.9253910194753	73.8063365826261	74.402555423297	60.3351543267751	83.574149436044	79.2718219579464	79.8946646224719	66.1665144452439	88.8557327038909	73.8707820824545	74.5069018804652	59.6527922315735	84.093188786374	72.5194164484549	73.2678904179107	57.0539796698643	83.0590941707792	69.7294729082634	70.3018713528529	55.9355404800439	79.8510541981157	64.7546514907768	65.410485424398	49.4644556318654	75.361385170819	56.7715112724804	57.1657052547704	43.3703796379017	67.2543003008733	70.7512533366552	71.3294557573136	57.6081779245653	80.5065435394053	71.6255582267236	72.257970491865	57.5995695376489	81.7474579493267	77.8477972119137	78.5034033795478	64.286811510451	87.3150746754372
79	86.9409205581141	87.7445180758763	75.0944086353362	94.1918235509334	86.3110207216879	86.952827469155	75.0638440271025	93.9915759274877	82.4813098759465	82.9449852672184	71.3869847045828	91.0803976109597	86.4297018349947	87.1935514805629	74.7290027392953	93.7065916557593	89.706299630112	90.5433512834566	78.4045939919081	96.2437402727574	86.4198817750803	87.2179020115377	74.2622357664077	93.9207863080129	85.5379582298718	86.3947529527686	72.6944713454142	93.4172005881567	83.8018075401004	84.5128164141674	71.84806420449	91.7246279682697	80.4324440208986	81.1535806952901	67.5826463533463	89.013237634592	74.665664714273	75.1675793424943	62.659776678945	83.6338799985401	84.465130735674	85.1470435462028	72.8429790307574	92.1515362750953	84.9949087252274	85.7535880883098	72.8389041847858	92.6790816342025	88.875342473005	89.7310382156719	77.3566772599114	95.57121052423	74.4528779282414	75.0994936671381	60.5068628371199	84.288363264346	73.4233224021534	73.8299496010626	60.6821395066633	83.90467635222	67.5033877606905	67.7353936396592	55.0157350578003	78.672454779614	73.6023553295925	74.1990977272319	60.1346045379946	83.3848726714873	79.0830576785155	79.7002670195321	65.9643313840648	88.7014543155454	73.6231752392405	74.2579680073895	59.3718825019464	83.8740063602176	72.2409851447948	72.9864586110533	56.7119809042042	82.8161415136652	69.488791601249	70.0656142485483	55.7046319924291	79.6189036981828	64.4989018088712	65.1592092826596	49.1800579821774	75.1112245912024	56.5156344337393	56.9204426149629	43.0942755936687	67.0087285416606	70.5027664695017	71.0726411256663	57.3569032513935	80.2756776935439	71.3565593967028	71.9846478349286	57.329160730446	81.493553340064	77.6542095420547	78.3110540653394	64.0813387565508	87.1510729655885
80	86.8014515735255	87.599597856737	74.9274767855992	94.083550928843	86.1925944068548	86.8281774523951	74.9435492150441	93.9190930318634	82.2865340780897	82.7398814889119	71.1971018904889	90.9201695463947	86.3016090268324	87.0627223293693	74.5695976716339	93.6091276315593	89.5958630392053	90.4287518991626	78.2765677570366	96.1749211006781	86.2638061842629	87.0589333554809	74.104333750409	93.8055179185327	85.3591426236009	86.2108268966771	72.4906814166795	93.2833918139968	83.6427740706934	84.3461528378982	71.6833487176718	91.5877085014953	80.2533418200205	80.9810867909684	67.3502080641606	88.8566789326192	74.4701043060908	74.9685917560182	62.4291301605937	83.4518066869648	84.3029839121575	84.9807080195074	72.6782728191396	92.0219183045391	84.8205549133509	85.5735145163104	72.6627577952364	92.5389886530968	88.759873793942	89.6139694687685	77.2430453585674	95.4956593823102	74.2276251530792	74.876271473352	60.2647032922391	84.0878733015299	73.2342036110195	73.6295238193165	60.5051513384171	83.7458424404318	67.2147520115158	67.4405905397979	54.754265346744	78.4152486739289	73.397815705824	73.9893982811592	59.9145498503421	83.1995820929601	78.8934818923178	79.5050309430345	65.7621555714742	88.5482554540651	73.3747630767278	74.0069909053088	59.1022264642812	83.65269373328	71.9617014542606	72.7069910704447	56.3611033905427	82.5618394847823	69.2476385202667	69.8218926006682	55.4463966640215	79.3871449413731	64.242952744546	64.9102386798345	48.8408757917902	74.847178705059	56.2599878473837	56.6708731840981	42.8231641817602	66.7654266454765	70.2536995334868	70.8176022493506	57.0618128672226	80.0403615991454	71.0868169911172	71.7101395154786	57.0735498566858	81.2484337761951	77.4598829793856	78.1149496040002	63.8920375149244	86.9825094864855
81	86.6610945637784	87.4535012611041	74.7614224652007	93.9798418116567	86.0735527991674	86.7056201934137	74.8120755320241	93.8347956207146	82.0907468279315	82.5370189813279	71.0051194867056	90.761294795312	86.1728232653431	86.9311566097096	74.4327161282513	93.5085330249033	89.484647545519	90.3137619243746	78.1389714425399	96.1069968881798	86.1067213804302	86.897469978414	73.9296633755401	93.6902115544294	85.1791540798255	86.0296333997333	72.2643684895379	93.1405629393951	83.4829640802992	84.1826609170177	71.5241616071168	91.4528647640386	80.0735708368268	80.7993513444218	67.1267090684113	88.7049151144108	74.2741624342026	74.7793746060466	62.1750422338575	83.2777462347007	84.139965038328	84.8110525187451	72.4904003472681	91.8885787650312	84.645130848482	85.3941241232191	72.4646037937297	92.3977417093822	88.6436391189831	89.4945743259543	77.0915342650616	95.4120302465415	74.001660198444	74.6456121332328	60.011376496167	83.8803719475744	73.0446092874867	73.4343492759097	60.328695496569	83.5805146162843	66.9256273037133	67.1401165178912	54.4418823341227	78.1526086399107	73.1927269977129	73.7841198714985	59.6844425642551	83.0024904622234	78.7031025501641	79.3121638684761	65.5437610309674	88.3959777193373	73.1255624694111	73.7543079890944	58.8126835653496	83.4373703796178	71.6815890476534	72.4249710002037	56.0035111952689	82.3081926095441	69.0060279500762	69.5789715037145	55.1860831206115	79.1551063686433	63.9868202063077	64.6569074139445	48.5478386583132	74.6002008425775	56.0045854930474	56.4247972470403	42.5239332595054	66.508740798731	70.0040683851439	70.5643764236071	56.8285090780167	79.802712405361	70.8163515456868	71.434347829428	56.8083803774483	80.9959144856616	77.2648258595764	77.9232171794266	63.6985538794344	86.815273295897
82	86.5198561598179	87.3054284059821	74.5631349043867	93.8689153611771	85.9538998606809	86.5805586647055	74.6984752703653	93.7505537183095	81.8939614584308	82.3351564046747	70.8138272726609	90.6185953445893	86.0433481113831	86.7960991021501	74.2637057412436	93.4089360704851	89.3726550162611	90.1966433687519	78.0081848568764	96.0370389878238	85.9486339979536	86.7334514238943	73.7359509807601	93.5679853806931	84.998003070997	85.8452056978352	72.0270301675364	92.9997564081971	83.3223845715098	84.0179825869639	71.3479675356422	91.3182347432718	79.8931410328529	80.6189249306489	66.8895043502683	88.5424669096393	74.0778508518101	74.5835197527533	61.9036314155572	83.1086068587201	83.9760813723311	84.6435722997836	72.3296633341598	91.7522753524181	84.468645612305	85.2080818845293	72.3015044647606	92.2537329167376	88.5266414819344	89.3747391982457	76.9556426940458	95.3296242003856	73.7749957573934	74.4205694390323	59.7529500334597	83.6746953734265	72.854547327203	73.2439120468374	60.1376913484398	83.4159001412692	66.6360383579209	66.854263170858	54.1659765066606	77.8743292056912	72.9870985384369	73.5721131529955	59.4796045876429	82.8092291278422	78.5119277043192	79.1207197222921	65.3407850206963	88.2489146924453	72.8755903811537	73.5048250637382	58.5644511900659	83.2107424239284	71.4006716707895	72.1445378131169	55.6839625417668	82.0565362567186	68.7639741905194	69.3341359482995	54.9194263916802	78.9276041892524	63.7305200467584	64.4038774721565	48.1847648820081	74.3523912632076	55.7494412199498	56.1769015880847	42.2447802602468	66.2597591025438	69.7538889189386	70.3113580842712	56.6118037201158	79.5631592234114	70.5451836609438	71.1594507100482	56.5546967657431	80.7353821850739	77.0690466006452	77.7255848794768	63.4890222945902	86.647488257449
83	86.3777429210649	87.1607347004356	74.3969491399156	93.7668102796057	85.8336395470757	86.4537297981933	74.5797496012865	93.666822343187	81.6961914921158	82.1326001503969	70.6111472171378	90.4603011538862	85.9131871934278	86.6644144768875	74.1458107722911	93.309036970629	89.259887365592	90.0777963168552	77.8758798012424	95.9675306105332	85.7895508218121	86.5712309828173	73.5128924140416	93.444879711899	84.8157002939578	85.6610185612911	71.8010031234657	92.8637426917432	83.1610426512341	83.8516293072105	71.1440615319889	91.1737918607305	79.7120624495061	80.4420777501061	66.6757985455641	88.3838943115266	73.8811813256757	74.3950476740059	61.6487051608229	82.9294738059969	83.8113403020578	84.4752835920328	72.1449066587254	91.6150458359035	84.2911084789048	85.0262313115255	72.1143323181232	92.113401562284	88.4088838837287	89.2507363105108	76.8087968024947	95.2494261518429	73.5476445952996	74.1893575628245	59.5259798105558	83.4534039251623	72.6640256641596	73.0472641588059	59.9503035612963	83.2527952991856	66.3460098751071	66.5594016247818	53.8542217005948	77.6118680211405	72.780939705993	73.3638464654135	59.2715501824163	82.6125271572466	78.3199655065648	78.9227501945836	65.1346038044854	88.1003469766289	72.6248638599079	73.2536797868441	58.3109924366069	82.9902337107681	71.1189731358474	71.8619322003583	55.3387616469489	81.808006205288	68.5214915531203	69.0917016933539	54.6695682913661	78.6891297332251	63.474068059183	64.1549579013592	47.8742739627722	74.0952247093696	55.4945687450462	55.9291777047289	41.9684316832727	66.0022590216695	69.5031770631155	70.0616000196155	56.3915417202585	79.3181410692325	70.273333995709	70.8847276250418	56.2866167839086	80.476341515009	76.8725537010542	77.5283241563548	63.2893822217305	86.4798622194035
84	86.2347613523729	87.0174439020468	74.2307506831435	93.6589483638116	85.7127758122837	86.3273151210157	74.4637179503106	93.583818510054	81.4974506363204	81.9268807155467	70.403678903504	90.2942644729119	85.7823442077929	86.5320933317907	74.0109931692109	93.2048112252727	89.1463465592571	89.9609632934399	77.7453096540119	95.8962892364846	85.6294787878129	86.4083855034596	73.326809514983	93.3255305307565	84.6322566663446	85.4738854943345	71.5612353104439	92.7290887844424	82.9989455288599	83.69097826388	70.9702798177726	91.0386891703418	79.5303452051456	80.2584739235612	66.4202553374015	88.221333989167	73.684165633166	74.1994190184371	61.4007510102099	82.7485561760541	83.6457493432713	84.3085231102166	71.9740461549221	91.4751799596084	84.1125289119336	84.8449996916537	71.8944377307958	91.9662631341067	88.2903693063303	89.1317758984372	76.6753996621616	95.1665031422831	73.319619546502	73.9617208921438	59.270294125021	83.2437421831847	72.4730522690689	72.8513357952748	59.756681397566	83.0950630235329	66.0555665283097	66.2617791485371	53.551102659431	77.3432383989895	72.5742599212347	73.1545772386892	59.0691883014004	82.4187718724124	78.1272242062409	78.7268646042948	64.9290665586519	87.9425878233281	72.37340003246	72.9984660125615	58.0526205285183	82.7656368637152	70.8365173128123	71.5792920436	54.9997036624721	81.5479368462931	68.2785943577225	68.8480664173327	54.3978162360358	78.4581788950378	63.2174799742117	63.9046418273822	47.5763518772387	73.8419218121434	55.2399816512592	55.6784486416744	41.6771846468967	65.7629777007561	69.2519487755795	69.8109617047819	56.1644400552568	79.0691356426779	70.0008232606199	70.6055535688677	56.0214664429265	80.2220773204921	76.6753557377943	77.3316386943328	63.0841521534196	86.3139807318957
85	86.0909179191722	86.8698571005732	74.0781608127	93.5486544641115	85.5913126127146	86.1964362897376	74.3451136939118	93.4913771926285	81.2977527783293	81.7203148448043	70.1906817475388	90.1304275771371	85.6508229187715	86.397251624842	73.860792005838	93.098901456303	89.0320346186893	89.8415654054542	77.5983086845667	95.8198523236192	85.4684249824661	86.2434078398823	73.1372996276797	93.2019570695964	84.4476833228336	85.2859501659508	71.3237008559223	92.5842085825652	82.8361005143863	83.522281559263	70.7697333350637	90.9045884106438	79.3479994921598	80.0783744198098	66.1881360880913	88.050452239925	73.4868155593299	74.0056801058131	61.1857660708529	82.5690058972199	83.4793161376853	84.1383313381339	71.814325197507	91.3340911403169	83.9329165616871	84.6646082593847	71.6853756219935	91.821036759264	88.1711007248865	89.0102267794776	76.5332360671297	95.0844003716248	73.0909335109692	73.7334737946258	59.0462300983495	83.0302391988356	72.2816351477444	72.656397636394	59.5438010645623	82.9297308910364	65.7647329544976	65.9667667715819	53.2781074119642	77.0824212125551	72.3670686459129	72.9432339646822	58.8656497505707	82.2271580125582	77.9337121482678	78.5285937173843	64.7324417202889	87.7849620737157	72.1212160992032	72.7429498485083	57.7760218154046	82.5376315021383	70.5533281210218	71.2873664036572	54.6764490424133	81.2992212644416	68.0352969291635	68.6005484582741	54.1571749063859	78.2132348000198	62.9607714565579	63.6556624722026	47.2332108840863	73.5857225441744	54.9856933857898	55.4353602223952	41.3615240621514	65.5104582047046	69.0002200398102	69.5565703896895	55.9270177904766	78.8294655522497	69.7276722117131	70.3326578848892	55.7532172709725	79.9584914461305	76.4774613644589	77.1311676638217	62.8579238621902	86.139582438169
86	85.9462190609868	86.7171556909767	73.918238552678	93.4357917998703	85.4692539111143	86.069433829141	74.2181467354986	93.4071976484813	81.0971119804394	81.513777486043	69.9778462545346	89.9772043018499	85.5186271586913	86.2643535528156	73.7367320921152	92.9941937838024	88.9169536246375	89.7209471445777	77.4666888376465	95.7447941969951	85.3063966425543	86.0789280334207	72.954596166033	93.07516410018	84.2619916112419	85.0969634945119	71.1020788320197	92.4438343068662	82.6725150165296	83.3555695946284	70.6127491641364	90.7643508823652	79.1650355740441	79.8970472746621	65.9771408527984	87.8879024642247	73.2891428940112	73.8114309270556	60.9324769954102	82.3931424551867	83.312048450998	83.9697480164208	71.6492625914302	91.1890199328235	83.7522812620964	84.4804680717265	71.4964223305436	91.674270477045	88.0510811183459	88.8894685502692	76.4044363067937	95.0003526077058	72.8615994509718	73.504132840619	58.7979756419259	82.8182641902041	72.0897823394806	72.4621292603282	59.3408590143751	82.7670271830974	65.4735337465611	65.666548515588	52.9846451268328	76.8261767139625	72.1593753807215	72.7343760548576	58.6509033645865	82.030244653837	77.7394377711491	78.327503098435	64.5276174907031	87.626149607829	71.8683293289413	72.4854861146198	57.5148123606046	82.3122947670839	70.2694295208166	71.0062377968809	54.3232268559566	81.0373655633433	67.7916135939886	68.3498366756241	53.9184455919294	77.9840434201804	62.7039581018314	63.4063107536886	46.8867914443228	73.3275487616478	54.7317172585079	55.1854699913545	41.0455215432927	65.2637689046327	68.748006860812	69.2998016824622	55.689421053201	78.5740051635089	69.453901644065	70.0588989730645	55.4841998755176	79.6979867157731	76.2788793093092	76.9278325722987	62.6452235721056	85.9682419755573
87	85.8006712034856	86.5677752873393	73.759596483401	93.3220715954409	85.3466036800808	85.9455368272082	74.1000153641465	93.3214421556323	80.8955424749453	81.3054869172411	69.7667235880011	89.8165802702963	85.3857608278977	86.1306832277264	73.6011072828351	92.8911999861198	88.8011057203703	89.5978698675822	77.3233392058979	95.6726645492473	85.1434011544312	85.91471297956	72.7731723950805	92.9429969672934	84.0751930884982	84.9024923299202	70.8447761246975	92.3045783346954	82.5081965408038	83.1892863077104	70.4477755117294	90.6247130105201	78.9814637824808	79.7183257992784	65.707440875218	87.7254180756998	73.0911594289962	73.6212743876013	60.6974419432838	82.2049168163467	83.1439541708837	83.7987794048752	71.4938210901039	91.0386091944586	83.5706330276394	84.2986697914986	71.3317646464108	91.5220115021577	87.930313478738	88.7620025108686	76.2600843020388	94.9150427097916	72.6316303877691	73.2718907587702	58.5677289587481	82.6091801881684	71.897501915436	72.265354968076	59.1439895646821	82.5987238694678	65.1819934454334	65.377490539974	52.6532208994599	76.5700535420786	71.9511896633493	72.5237676800945	58.4436779892513	81.8290796394478	77.5444096049579	78.1254872762882	64.3256217250545	87.4737325429318	71.6147570537256	72.2303711366239	57.2235330581535	82.0884645250259	69.9848455053009	70.7217750167097	53.9960776857703	80.7815763778162	67.5475586772042	68.1045240928479	53.6474875719581	77.7471189472336	62.4470554334285	63.1545057465322	46.5804735206686	73.0707025350868	54.478066440421	54.935952874165	40.7232276622457	65.0244455457509	68.495325261102	69.0442101442704	55.4667772929391	78.3227200700022	69.1795323854923	69.7824260595259	55.2086494178135	79.4318503536269	76.0796183733315	76.7261654378745	62.4416845048672	85.7955469885283
88	85.6542807692145	86.4190234070229	73.5929842400141	93.2081732372222	85.2233659052653	85.8129328229166	73.9785378547729	93.2317224591206	80.6930586590565	81.0980160966548	69.5446537597028	89.6637736518375	85.2522278946663	85.9921651598279	73.4542186038445	92.7813861643867	88.6844931144989	89.4784627670363	77.1924588807407	95.5989914760465	84.9794460530816	85.7457109234841	72.5804437098082	92.8121291381479	83.8872995164931	84.7111729306361	70.6072787532795	92.155846067723	82.3431526875773	83.0232361807942	70.2508778165086	90.4858909858805	78.7972945144221	79.5379292797997	65.4455410092252	87.5502992733129	72.8928769551993	73.4261704250567	60.4424570454655	82.0255426399289	82.9750413049429	83.6245097201925	71.3218730496475	90.8971517490194	83.3879820501775	84.1142340378852	71.1455894862611	91.3726398658976	87.8088008192781	88.6380033132414	76.1181144356837	94.829520675347	72.4010393983094	73.0400710245192	58.3514778851422	82.4053008329983	71.7048019770182	72.0664144923103	58.9372309081618	82.4348576738804	64.8901365323474	65.0833659534103	52.3405215529385	76.3141202842901	71.7425210665368	72.3151344600956	58.2255184469746	81.6350558277857	77.3486362693066	77.9237245178229	64.1408492816621	87.3162837759009	71.3605166637275	71.9721850836696	56.9423461513497	81.8652738254838	69.6996000922164	70.431158645706	53.677027749497	80.5257570276895	67.3031464990722	67.853731516176	53.3859310718558	77.5070507084268	62.190078899497	62.9022601684258	46.2535477135858	72.8042029617933	54.2247539622185	54.6877386960374	40.4174860780758	64.7703784012177	68.2421912767365	68.7871848220366	55.2200309203631	78.0758572171914	68.904585290317	69.493674173037	54.939395515766	79.1658299917889	75.8796874282858	76.5255245479561	62.2319202215326	85.6181853755412
89	85.507054187142	86.2664443442164	73.4086447364122	93.0969262774615	85.09954458828	85.6808280546875	73.8437434215009	93.1355432352573	80.4896750897531	80.8872988418919	69.3299833841733	89.5042582854846	85.1180323950516	85.8526977266311	73.2933679039159	92.6766472330481	88.5671180834594	89.3547717714045	77.0504427318274	95.5248134001873	84.8145390209668	85.5784980696796	72.3783933757801	92.6864057860486	83.6983228578209	84.5219441316788	70.3728908846693	92.003812105147	82.1773911501094	82.8566785799097	70.0568075202209	90.3452259227345	78.6125382291802	79.35724849029	65.2175449314082	87.3827800529741	72.6943072598844	73.2326523094488	60.190802532521	81.8393943516992	82.805317978616	83.4506620358302	71.1671421921615	90.7491644583746	83.2043386957226	83.9281239324127	70.9670249524711	91.2170527520552	87.6865461814443	88.5095933003466	75.9832606353194	94.7414286309668	72.1698396119458	72.8029170508701	58.0955924735331	82.1925632231397	71.5116906542729	71.8673606540601	58.752178542893	82.2693976747528	64.5979874212304	64.7969702587221	52.0521150189771	76.0609251383361	71.5333791961411	72.1006107604478	58.0245868265502	81.4423721681223	77.1521264713007	77.7251604185662	63.9537892782249	87.1523602815564	71.1056256021506	71.7140694737759	56.668110676046	81.6275043412748	69.4137173159323	70.1461231973114	53.3448414392622	80.2563405649746	67.0583913719453	67.6114257312809	53.1228543402181	77.260535049828	61.9330438699784	62.6471552487631	45.9397136626834	72.5591509887352	53.9717927128938	54.4436168810253	40.1056746765587	64.5227737815186	67.9886209533776	68.5300483625166	54.9855429465806	77.8203481640317	68.6290812331969	69.2111981636458	54.6668875024887	78.8949716696686	75.6790954147495	76.3217566541064	62.01483250362	85.4440950571433
90	85.3589979011328	86.1202016831569	73.2293611073408	92.9779220890278	84.9751437493351	85.5477370869242	73.7262434963695	93.0366591978751	80.2854064785869	80.6784909926553	69.1203780170806	89.3416280220028	84.9831784326732	85.7129983081619	73.1394332225131	92.5662703399949	88.4489829736862	89.2331757969975	76.9035246729059	95.4441608809886	84.6486878866811	85.4079054465973	72.2025599108543	92.5564708151474	83.5082752714225	84.3234724420316	70.1189475043625	91.8477352129413	82.0109197125656	82.6886745339947	69.8802856296026	90.1954609288255	78.4272054455238	79.1757817297899	64.9604151664079	87.2123272205307	72.4954621239257	73.037954051222	59.9464790406683	81.6608283287841	82.63479243306	83.2784249784688	71.0178493524884	90.6025426524217	83.019713501137	83.7396283407361	70.7565117166826	91.0592131970394	87.5635526411499	88.3824166209764	75.8451127354713	94.6537822785211	71.9380442071705	72.5658120253059	57.8467456200503	81.9741551070376	71.3181761042761	71.666034050499	58.5731528662721	82.1046145213413	64.3055704512404	64.5022151734527	51.7587200754827	75.7994113041463	71.3237736892085	71.8833944274586	57.8132298869794	81.2397220457939	76.9548890034798	77.5221141544844	63.7457859649064	86.9889213052668	70.8501013601824	71.4522406603921	56.3797166180787	81.3966303855563	69.1272212195552	69.8586517703779	52.9979418187031	79.9967926132107	66.8133075971456	67.3653526119126	52.8916245553047	77.0048159289066	61.6759656337259	62.3935482967025	45.6388401235004	72.3013536677812	53.719195438439	54.1905922284924	39.8083990126887	64.2737072649018	67.7346303424014	68.2762605609727	54.7362082185423	77.5705169627681	68.353041103026	68.9329157508396	54.3781335977581	78.6221973599288	75.4778513401542	76.1150677743034	61.8014989768979	85.2753396391219
91	85.210118377457	85.969544605479	73.069631526583	92.861813458583	84.8501674296244	85.4146576375314	73.6186115168657	92.9474309558291	80.0802676864347	80.4663591308534	68.9063491574137	89.1807571127327	84.8476701784453	85.5758425690942	72.9959049197378	92.4558334858046	88.3300902035101	89.1084122426234	76.8009673292849	95.3718523458948	84.4819006234378	85.234326850291	72.0273121409911	92.4235856001367	83.317169108139	84.1300720737438	69.8971150240252	91.6915555889503	81.8437462480158	82.5194313037869	69.6801509530497	90.051768874393	78.2413067387841	78.9895692993084	64.7513443630385	87.0467600349545	72.2963533191072	72.8425473518184	59.6832334476637	81.489145669971	82.4634730229922	83.1020353392552	70.8399096681198	90.4501490073595	82.8341171707732	83.5499335578115	70.5777418249952	90.9011603088784	87.4398233141229	88.2508640314337	75.7100889699634	94.5663697987966	71.7056664083664	72.3309244721951	57.6298615246874	81.7481767202648	71.1242665095318	71.4684328931347	58.3703280830486	81.9401772849833	64.0129098794455	64.2040774007606	51.4313502639996	75.5305449417573	71.1137142120546	71.670881654879	57.5587262671513	81.0436759276993	76.7569327417449	77.3194563922411	63.5263470159154	86.8243148683558	70.5939614719901	71.1938406977004	56.1316125423903	81.1512698170012	68.8401358471621	69.5725606702011	52.659016982358	79.7291203100268	66.5679094618857	67.1160975536887	52.6394501856861	76.7687571369938	61.4188593956982	62.1485784036143	45.3410998840935	72.0471388783572	53.4669747406148	53.9419167475011	39.4958953474934	64.0466594295942	67.4802354970492	68.0142940697086	54.5096669740537	77.3093861886283	68.0764857969049	68.6582044567893	54.0939153421917	78.3536558792477	75.275964276819	75.9103171745867	61.6050472336517	85.0933552899212
92	85.0604221114273	85.8172984738771	72.9171075219433	92.741501166708	84.7246196934776	85.2881404775306	73.4940353028105	92.8640755014191	79.8742737182083	80.2551334648544	68.6785196582863	89.0232779794842	84.7115118702518	85.4373173513095	72.8508954372197	92.3454568132695	88.2104422648061	88.98004113585	76.6491408792099	95.2914567093935	84.3141853474043	85.0616619330585	71.8188843719139	92.2858581245555	83.1250169061843	83.940597004395	69.684737122479	91.5335261306116	81.6758787164162	82.3467978350211	69.5177959308481	89.9057696185051	78.0548527379725	78.8050930006902	64.5194113799765	86.8751921821599	72.0969926054617	72.6401852675947	59.4316283787504	81.3159608941643	82.2913682145018	82.9274159989609	70.6682845937667	90.3034433858477	82.6475605730552	83.3607339201479	70.361956992872	90.7438815173857	87.3153613605858	88.1214906614602	75.5713486248579	94.4764693455056	71.472719482579	72.09399502823	57.3746471198095	81.5318205708096	70.9299700763745	71.2681019842604	58.1711224434044	81.7733008350321	63.7200298736508	63.9075546838113	51.1223733462843	75.247406669271	70.9032104583548	71.4594382476306	57.3457676246209	80.8361024982	76.5582666432743	77.1160625006498	63.3163493226474	86.654628217426	70.337223509761	70.9366162052309	55.8707304111755	80.9158114692552	68.5524852361587	69.2902213418551	52.3578393146426	79.4609521156339	66.3222112362343	66.8665973853356	52.4134666461949	76.5132981348776	61.1617402742302	61.895375608169	45.0408313162577	71.7804384580613	53.215143075792	53.6903302314211	39.1717567587736	63.8066969754812	67.2254524686223	67.7549731391291	54.2872514666261	77.0588916432432	67.7994362141862	68.3822633193614	53.8210033676953	78.0873137881174	75.0734433599787	75.702072368036	61.4062829554781	84.91327052122
93	84.9099156332505	85.6639610973088	72.7282132545552	92.6259127075795	84.5985046302975	85.1589770155998	73.3715984072519	92.7733660180043	79.6674397175289	80.0459264207452	68.4487877897968	88.8561082635901	84.5747078125712	85.297497875414	72.6964235049263	92.23749116884	88.090041724416	88.8572974077787	76.5314903626486	95.2109642710791	84.1455503159005	84.8912634358092	71.6465970600924	92.1486117062335	82.9318313865459	83.7486723438987	69.4332940704543	91.3769794701558	81.5073251625762	82.1768893887821	69.3525204365763	89.7584377414561	77.8678541229099	78.6203187435032	64.2577936945307	86.6975218982955	71.8973917286499	72.444626032675	59.213357414014	81.1362706268429	82.1184865828321	82.7511287591617	70.4881140768913	90.159304997634	82.4600547370075	83.1692677086666	70.1709023200743	90.5850719693734	87.1901699893191	87.9929305447488	75.4229376889721	94.3865017722639	71.2392167363096	71.8572124376122	57.1355520494733	81.3245827203381	70.7352950333781	71.0695980507539	57.960784595193	81.6032442052635	63.426954505373	63.6055135244294	50.81770694676	74.9687221365882	70.6922721472435	71.2445492224853	57.1370427476229	80.633993506198	76.3588997444283	76.9126696262167	63.1144870383819	86.4852495121801	70.0799050787909	70.6814120429142	55.5940422878606	80.6725943818903	68.264293409765	69.0013448925842	52.0024698270756	79.1953678034622	66.0762271701255	66.6192939242992	52.1636219322508	76.2716949777511	60.9046232983781	61.6374704363595	44.7114590146258	71.5343228960834	52.9637127538638	53.4501818665439	38.8786940453562	63.571580385101	66.9702973027222	67.4937618769424	54.0711202627539	76.8021616413526	67.5219132505947	68.1058620057013	53.5787667863475	77.8122228288968	74.8702977858104	75.4983871585168	61.2039758085177	84.7342250829847
94	84.7586055131673	85.5088340803944	72.5536892165523	92.5029703247629	84.471826356295	85.0272955692713	73.2440354689312	92.6857766987547	79.4597809613707	79.8332800959509	68.220175631181	88.6811669902226	84.4372623760531	85.1527539986169	72.5577527390355	92.1215179549255	87.968891225366	88.7285504023786	76.387344981424	95.1344671838187	83.9760039254763	84.7203904739675	71.476299837676	92.0119219133057	82.7376254483214	83.5572759636584	69.2093597257199	91.2234439284221	81.3380937141117	82.0089522640511	69.186477472572	89.6068577710197	77.6803216213704	78.4339562410256	64.0090424538972	86.5316598835032	71.6975624173807	72.2512461762187	58.962430370875	80.9555319355081	81.9448368101348	82.5680373608447	70.3242621686294	90.0013529038711	82.2716108487334	82.9772425503101	69.9567398339384	90.4180092170049	87.064252461182	87.8615858897434	75.2692218266993	94.2953333393803	71.0051715123309	71.626474663259	56.8937335724583	81.1050536171695	70.5402496297708	70.8670246031693	57.7634492439162	81.4323590513484	63.1337077429667	63.3124141565062	50.5018702577422	74.7102824392724	70.480909021424	71.0322621841529	56.9205641340327	80.4394813611212	76.158841158645	76.7119889612099	62.9121137589485	86.3235866947586	69.8220238126209	70.4225435012606	55.3272402781111	80.4352315405361	67.9755843696313	68.714451238609	51.6715302006879	78.9182305850478	65.8299714904137	66.3703775731966	51.8886429066733	76.0295465109426	60.6475234053413	61.3922994704474	44.382077151774	71.2712462078206	52.7126959372294	53.2053058798077	38.5700765401868	63.3358509860803	66.7147860355371	67.23926261914	53.838760461118	76.5388337018197	67.243937792426	67.8270424790805	53.3090627035108	77.5450877066578	74.6665368094566	75.2891845878156	60.9708116038186	84.5538158802126
95	84.6064983659506	85.3549844721837	72.3811085677227	92.3774240740782	84.3445890160395	84.8885294071988	73.1068689811876	92.5922531842382	79.251312854678	79.6256779889996	67.9776987292758	88.5128140692176	84.299179997051	85.0117093065258	72.4012131566547	92.0009856964101	87.8469934879	88.6061749435	76.2665470791608	95.0595083429791	83.8055547098789	84.5510217844378	71.2799036569944	91.87517627262	82.5424121639973	83.3593860667723	68.9577057660538	91.0679636802596	81.1681925793877	81.8386522892887	69.0071238068595	89.4510762114465	77.4922660062412	78.24787883559	63.767057574446	86.3549197869903	71.4975163808722	72.0659668627375	58.6785963172305	80.7823726772807	81.7704276831984	82.3905178294437	70.1522970617588	89.8418232266637	82.0822402478492	82.7889082221084	69.7866758912478	90.2529815749845	86.9376120921514	87.7317171673455	75.1079074407535	94.2020221501863	70.7705971865256	71.3921657796945	56.6646122574674	80.8889966089628	70.3448421338574	70.663038864705	57.5614515651297	81.2589349592108	62.8403134449022	63.0175669814182	50.1822661466543	74.4436090711657	70.2691308452901	70.8208998551172	56.6967589185275	80.236271094838	75.9581000743263	76.5069100920452	62.7251739594112	86.1562808979242	69.5635973682262	70.168927934625	55.0380609016011	80.1926812633825	67.6863820885866	68.4266441962001	51.3487182498859	78.6525428587952	65.5834583979744	66.1262505091859	51.6388828496044	75.7840256485718	60.3904554379592	61.141007337641	44.0905275761717	71.0072457880736	52.4621046398451	52.9618002776787	38.2662523715261	63.0974223167466	66.4589346901753	66.9848961476202	53.5945532246215	76.2832770153183	66.965530710825	67.545638216671	53.0499916249008	77.2672114091692	74.4621697430477	75.080845349067	60.7545400676607	84.3684128520569
96	84.4536008548222	85.1973264901417	72.2183430866304	92.2551936113936	84.216796783835	84.7496253921829	72.9742940386423	92.4996385184574	79.0420509249636	79.4172249972925	67.7634298288799	88.3502240942429	84.1604651771114	84.8673834019285	72.2303124641745	91.8914386299392	87.724351310345	88.4826224821165	76.1513972698778	94.9784692046959	83.6342113379223	84.3774998228084	71.0692686766834	91.7355501600584	82.3462047746781	83.1564942855346	68.7214644629383	90.9067604673613	80.9976300454492	81.6621647996956	68.8145648094452	89.2998850792432	77.3036980926985	78.0633126086536	63.5081500374548	86.1726643952072	71.2972653063553	71.8685760237109	58.4093774756185	80.6095068625651	81.5952680911522	82.2091723461737	69.9902148084522	89.6814112441021	81.8919544238751	82.5967010931821	69.5819011476478	90.091178118501	86.810252255937	87.6004286838343	74.9851771802017	94.1069014004743	70.5355071647498	71.1526563018616	56.4545103978757	80.6674320215757	70.1490808314496	70.4650170114019	57.3591875252769	81.1011513552403	62.5467953531986	62.7271770812696	49.8739347843194	74.1709932135566	70.056947403058	70.6053491299648	56.4675975625717	80.0334566836283	75.7566857527174	76.301515479169	62.5207114693951	85.9885661180683	69.3046434212567	69.9085592148212	54.7861345648435	79.9485608433781	67.39671050352	68.1365981624503	51.0309477222513	78.3818254836601	65.3367020648502	65.8800953962913	51.3884509847704	75.5311833924385	60.1334341422822	60.8902677137838	43.7865747629557	70.738746768089	52.2119507263436	52.7196227044749	37.9458021846172	62.8786516694798	66.2027592730471	66.7281614989875	53.3455003532851	76.0251315424854	66.6867128561458	67.2677498122023	52.7595186886202	76.98026171762	74.2572059537242	74.8725510321534	60.5674041020197	84.187967644524
97	84.2999196948442	85.0381861566036	72.0513482077344	92.1281616959832	84.0884538649366	84.617332923812	72.8553343260684	92.4053101226076	78.8320108168897	79.205753477587	67.5316732310519	88.1781066519102	84.0211224824249	84.720256094102	72.0922479338187	91.7702601411829	87.600967569822	88.3535291888212	75.9934550924735	94.8986293173535	83.461982611268	84.2008652634793	70.8828450500111	91.5982811727766	82.1490166852719	82.9591078672104	68.4661171621709	90.7363996558137	80.8264144759447	81.4892468248418	68.6330519620697	89.1447840739752	77.114628735403	77.8776279953952	63.2812041352289	85.995319547179	71.0968208566184	71.6709314844849	58.1600972443701	80.4429253624757	81.4193670231487	82.0309001325564	69.819476257196	89.5244241426101	81.7007650125884	82.3987493598709	69.3935668092383	89.9156382249402	86.6821763862182	87.4689978091246	74.8234477228222	94.0094831265938	70.2999148797223	70.9145193554029	56.1868925152074	80.4392795019482	69.9529740243038	70.2697518422151	57.1543263900159	80.9405862127023	62.2531770870121	62.4372796462784	49.5506493744897	73.8982755950828	69.8443684969117	70.3892551450678	56.2456374690154	79.8290309997577	75.5546075257792	76.0996727686276	62.3378388363219	85.8247080541863	69.0451796613331	69.6508983911126	54.5086400422578	79.7161315113559	67.1065935083976	67.8445687781075	50.669716211147	78.1139347556191	65.0897166314441	65.6320602998842	51.1393019569366	75.2866203303609	59.8764741652176	60.6332486437133	43.4535452195764	70.4690441955977	51.9622459112201	52.4768693528686	37.6244203250313	62.6449649566014	65.9462757702956	66.4685040101785	53.1400395824104	75.7807155962032	66.4075050523953	66.9877354194387	52.4859883814805	76.702048563067	74.0516548616582	74.6669403669436	60.3527746293459	84.0070777758168
98	84.1454616558339	84.8796474673848	71.8577406301	92.0021057079174	83.9595644966167	84.4800637763312	72.7186627326545	92.3097176522189	78.6212082868401	78.9898726208621	67.2912748930748	88.0064635552622	83.8811565432385	84.5760044542219	71.9654699887021	91.6540479669538	87.4768452228198	88.2216966818286	75.8323708894458	94.8171886541521	83.2888774621264	84.0237827291528	70.6862177195276	91.4674132395963	81.9508614596384	82.7623836183569	68.2525189864959	90.5737580298347	80.6545543090405	81.3115162286732	68.4458301283101	88.9898986730556	76.9250688257138	77.6896952285012	63.0131191726752	85.8174519191909	70.8961946675957	71.4759771630058	57.8947253666248	80.2653898898342	81.2427335660246	81.8546465721591	69.6449633494816	89.363627844293	81.5086837923413	82.2015739103629	69.2029130451995	89.7455259143058	86.5533879785477	87.3353789897506	74.6839053617851	93.9098020978269	70.0638337879399	70.681325299396	55.957398442228	80.2144046020318	69.7565300285685	70.0727179960691	56.9863872088495	80.7733717024519	61.9594821363817	62.1379022784388	49.2136810395946	73.6251242222218	69.6314039451605	70.1734793323692	56.0439055083972	79.6252593239559	75.3518747940551	75.8917349228491	62.1262094904722	85.6548426832967	68.7852237873979	69.3863756932715	54.2478990628022	79.4726491566048	66.8160549474164	67.555412306554	50.3174458074036	77.8356450025981	64.8425162037596	65.3848679702476	50.915554010813	75.048105313398	59.61959005225	60.3790867669314	43.1365869465985	70.2132688718797	51.7130017580823	52.2346834912511	37.3329373877534	62.4094558444896	65.6895001442774	66.2076752760794	52.889267929821	75.5283515193405	66.1279280917612	66.7094600224464	52.1900157474934	76.4242931101669	73.8455259380771	74.4585571982378	60.1513137243765	83.8191286856108
99	83.9902335648478	84.7197308968931	71.7242231029035	91.876204485433	83.8301329490929	84.3424701527457	72.5723163084249	92.2161112992203	78.4096591974846	78.7729399297402	67.0316196283515	87.8327294519376	83.7405720532335	84.4335863203578	71.8238327386948	91.5377377065535	87.3519873056393	88.0939876025103	75.7158780625964	94.7301273646957	83.1149049508868	83.8479042118645	70.5030635012155	91.3229891417314	81.7517528157057	82.5636935003917	67.9953262107163	90.4094610019351	80.4820580553306	81.137447322863	68.253161166201	88.8366547844391	76.7350292889244	77.5059568074384	62.7728199210731	85.6439009573348	70.6953983459971	71.2856296161797	57.5918987307243	80.0825607918079	81.0653769019434	81.6757070439656	69.485537131381	89.2054537596451	81.3157226803479	82.0075928163712	68.9868934705998	89.5717947800209	86.4238905919567	87.2008797256219	74.5527290986535	93.8143301836661	69.8272773666208	70.4427950242235	55.7198050669912	79.9907279656314	69.5597571732406	69.8701335508022	56.7937413367095	80.6045379995844	61.6657338561321	61.8422865595346	48.9093062249608	73.3514099011027	69.4180635804093	69.9594266502781	55.8362331397918	79.4194581588762	75.1484970245332	75.6860384318263	61.9151287121583	85.4863238026191	68.5247935031249	69.1256969003637	53.9649797917362	79.2283867935625	66.5251186082954	67.2633509910661	49.9532815979076	77.568944925433	64.5951148506877	65.1370612784805	50.6607070238519	74.7942842024421	59.3627962452336	60.1276880828641	42.8363461018063	69.9618800111849	51.4642296789658	51.9921649573569	37.0066502720073	62.1812375344852	65.4324483300938	65.9461809497579	52.6382918229521	75.2658097681521	65.8480027292272	66.4282950107066	51.894233896226	76.1502891036538	73.6388287032884	74.2464199826227	59.9411661532242	83.6316361787323
100	83.834242308275	84.5603624037725	71.5586495878182	91.7522138868645	83.7001635263267	84.2093056012598	72.451959533687	92.1234375105767	78.1973795123428	78.5577340670634	66.7893436116761	87.6636004149569	83.59937376887	84.2900621359816	71.6786730054626	91.4144341370151	87.2263969347229	87.9643577319802	75.5678271532206	94.6415021424325	82.9400742636823	83.6694369866391	70.2998485121655	91.17601725011	81.5517046205605	82.3597434023841	67.7344531582634	90.2464467354993	80.3089342957395	80.9619205879289	68.0533480364387	88.6755787538126	76.5445210815206	77.3197209676332	62.5382246938426	85.4617502261803	70.4944434669825	71.0910900241386	57.3328965445814	79.8988300410564	80.8873063060205	81.4925166258262	69.2907135316707	89.0483321556483	81.1218937289415	81.8110858455845	68.7903552981905	89.3984372542416	86.2936878502968	87.0660252178505	74.3860195370284	93.7178112414771	69.5902591106764	70.2042210776701	55.4876689130056	79.7655451925897	69.3626637986313	69.6717583062958	56.6018902778362	80.443418174474	61.3719554599366	61.5526751952105	48.5592803715637	73.0683850009062	69.2043572477442	69.7432569633889	55.6409551920993	79.2075133887579	74.9444837485047	75.4750060096446	61.7261815522956	85.3038918152102	68.2639065123861	68.8687985072191	53.69131872595	78.9760834466922	66.2338082157061	66.9780722351617	49.5749726322219	77.2875946896688	64.3475266013417	64.8905374733071	50.4353473675221	74.5404345298956	59.1061070802591	59.8799104217539	42.5291049399581	69.7134749276612	51.2159409337109	51.7478045679258	36.6944013029476	61.9559013228636	65.1751362321739	65.690455809563	52.3794775894797	75.0000367933549	65.5677496772755	66.1469768247184	51.6301874707408	75.8729311376867	73.4315727247067	74.036636556958	59.7292367361702	83.4416441562309
101	83.6774948335755	84.3962168226375	71.3937219424007	91.6228127866911	83.5696605667017	84.0681906132966	72.3303020810506	92.0340882400534	77.9843852903496	78.3410168926567	66.5538760395331	87.496198216489	83.4575665087003	84.1426114477005	71.542564170321	91.2900976159094	87.1000773068768	87.8310346250125	75.4258196118163	94.555155152902	82.7643947098982	83.4907498757314	70.0971277878004	91.0298025542835	81.3507308855183	82.1555502339566	67.4665394876547	90.0798687676899	80.1351916794231	80.7885142096587	67.8652659551391	88.5133424104852	76.3535551884614	77.1298253125336	62.2937614985133	85.2854697503882	70.293341571878	70.8961862350458	57.0756033026617	79.717622401183	80.7085311439325	81.313195656819	69.1130258051608	88.8851682909988	80.9272091218082	81.6135962603367	68.5793767104898	89.2249880919534	86.1627834433448	86.9278393911187	74.2593394289464	93.619208677395	69.3527925297117	69.9620766242158	55.2523656668187	79.5360557432911	69.1652582548431	69.4660109532478	56.3954920970049	80.2852028358687	61.0781700145389	61.2661757652437	48.2215170337017	72.8068945181038	68.9902948029306	69.5280615065571	55.4374125092869	79.0034928044111	74.7398445594201	75.2672797196764	61.5151798218834	85.1272538385558	68.0025805147801	68.6035306011427	53.3734885935099	78.7208207224105	65.9421474248417	66.6844645366148	49.2524441700194	77.0163164947619	64.0997654424399	64.6449186811229	50.1862901566304	74.291651101261	58.8495367855915	59.6288796421743	42.2218901071235	69.461934537454	50.9681466294019	51.5011927887467	36.3676716884092	61.710054138758	64.9175797209091	65.4272122096869	52.1207650657028	74.7395594810844	65.2871896006778	65.8672142253085	51.3794957074567	75.5975067122596	73.2237676148851	73.8290922016152	59.5378708169718	83.2443982228721
102	83.5199981506979	84.234870443917	71.1955000897864	91.4886648296199	83.43862844359	83.9352190651222	72.2035424759568	91.9427794113378	77.7706926804281	78.11889368697	66.2870595211182	87.3166202438779	83.3151551526527	83.9964171288738	71.3899591231144	91.1676357497351	86.9730316993951	87.6979161072635	75.2875209626284	94.470522607803	82.5878757196267	83.3095838960331	69.9128010940449	90.8858129036344	81.1488457611776	81.952104701651	67.2214345300405	89.9116997430495	79.960838921666	80.6107692523126	67.6738604690182	88.3476005064039	76.1621426204846	76.9469946272043	62.0644065977405	85.1087633115684	70.0921041659371	70.7089954611849	56.7703299918463	79.5487323751263	80.5290608695133	81.1326087498203	68.9330693891991	88.7197343722233	80.7316811701971	81.4147245011507	68.3895487561688	89.0518057116174	86.0311811276973	86.7907330049127	74.1059571978969	93.5142873327545	69.1148911450573	69.7190228541975	55.0267588930929	79.3064967983369	68.9675489002567	69.2671507950589	56.173964322595	80.119888138944	60.7844004341354	60.9747959005417	47.8705139049564	72.5290064301196	68.7758861106275	69.3142764225619	55.2530460116055	78.7917924960592	74.5345891107428	75.0582051297002	61.3188444197937	84.9481977440073	67.7408332012207	68.3419288437151	53.1118336927324	78.4810292194171	65.6501598151272	66.3967400396975	48.9254976180233	76.7354015083198	63.8518453157364	64.3975620615139	49.9418189569179	74.0466519107838	58.5930994796799	59.3847342421789	41.890389916614	69.1913070117786	50.7208577198657	51.2612162254971	36.0550833789643	61.4727975973934	64.6597946293409	65.1656663294537	51.8766882731288	74.4808584027727	65.0063431113781	65.5844295975594	51.1017094998193	75.3138470832378	73.0154230295498	73.6179784449396	59.3391575104057	83.0598925783632
103	83.3617593332052	84.0728024506327	71.0200434952319	91.356664100739	83.3070715658153	83.8017717944826	72.0646623275363	91.8394752611386	77.5563179160718	77.9039828619482	66.0449392496148	87.1386065055236	83.1721446412878	83.8512891051166	71.2200572426226	91.0453178303739	86.8452634700944	87.5659566172227	75.1553852417524	94.3826964978655	82.4105268410771	83.1294214124465	69.7173433119233	90.7360133628419	80.946063532463	81.7453156098503	66.9791931769669	89.745491218386	79.7858848017771	80.4362815710022	67.4717729918331	88.1939544236048	75.9702944114382	76.7587946755404	61.8014653585645	84.9353791568815	69.8907427161439	70.5227826577013	56.4785157566615	79.3766469060305	80.3489050223361	80.9500855041339	68.7410187213386	88.5564725757273	80.535322309112	81.2130651547563	68.2003502729418	88.8799492157621	85.8988847274775	86.6532832163808	73.9400060318337	93.4114323723424	68.8765684868305	69.4794885953087	54.7804787570984	79.065313893445	68.76954410003	69.0676078304947	55.9748556436498	79.9561402105646	60.490669474918	60.6784083034723	47.549681832544	72.2534453848115	68.5611410426162	69.1002816017843	55.0354744850208	78.5898135541737	74.3287271138025	74.844483809162	61.1130005325969	84.7730609115173	67.4786822495879	68.0828589651425	52.8097974412913	78.2375095055704	65.3578688840698	66.1042480688074	48.5609814321157	76.4502326273375	63.6037801154994	64.1484721170103	49.677234405573	73.7962034075261	58.3368091692386	59.1370905216423	41.5596685827502	68.9255478121605	50.4740850052304	51.0254578418761	35.7430609930044	61.2490807024214	64.4017967499013	64.9063324467389	51.647144005866	74.2146461597396	64.7252307634645	65.3003766387436	50.8048613277471	75.0259110648479	72.8065486656391	73.4069665032106	59.1495562770663	82.8683238823262
104	83.2027855191356	83.9118585246416	70.8384091005808	91.2272988753594	83.1749943780175	83.6672212513855	71.9425152395851	91.7475854305062	77.3412773099422	77.6918881832035	65.7906440396466	86.9575727132701	83.0285399750284	83.7041913125696	71.0721862151493	90.9232043212456	86.7167760572655	87.4349405522658	75.0225314666313	94.2966778137344	82.2323577379427	82.9500946628221	69.5301322274313	90.5878414122208	80.7423986136615	81.5420510974723	66.7346294463609	89.5690219435536	79.6103381609856	80.2615429522303	67.2796577150279	88.0361782649005	75.7780216156376	76.5680017868735	61.5244928614099	84.7593174215815	69.6892686490615	70.3252320605687	56.1855787241648	79.1990091350035	80.1680732252858	80.7671132648749	68.556950262101	88.3956630763542	80.3381450934869	81.0139502018047	67.9932517969183	88.7073625981375	85.7658981348727	86.5155151932119	73.8091481370461	93.3040234536885	68.6378380910298	69.2410043014772	54.5398436780628	78.8305562113283	68.5712522246084	68.8681631856435	55.766266497607	79.7849313614921	60.1969997297774	60.3921383875988	47.2109324517154	71.9802204640889	68.3460694760453	68.8830340377502	54.8201299586184	78.3821226036162	74.1222683356481	74.6323047561879	60.925726996678	84.5911204588969	67.2161453204427	67.8163362832161	52.5164711747346	77.9765452698003	65.0652980412498	65.8153765249417	48.2089313819552	76.1768074430835	63.3555836860388	63.8965726854571	49.4225725855598	73.5420268021589	58.080679747398	58.8853943307616	41.2555236018057	68.6680272042093	50.2278391315402	50.7839933488905	35.4651531501953	61.0184255545959	64.1436018312078	64.6455313783721	51.4053712226389	73.9532273319501	64.4438730482349	65.0221510416244	50.5507770193966	74.7458330152635	72.5971542593487	73.1948791626357	58.9310516789162	82.674887364471
105	83.0430839116228	83.7491425329819	70.6542048955476	91.0947669647018	83.0424013609287	83.528854776279	71.813592592552	91.6567861087466	77.1255872484836	77.4765058461873	65.5540869452424	86.7839209071416	82.8843462133657	83.5570977132595	70.9251600742957	90.7969787635442	86.5875729795479	87.2995147115309	74.8858580114704	94.2029124696022	82.0533781867319	82.7705151049712	69.3666667348562	90.4382483072309	80.5378655434575	81.3372490269719	66.5065523162263	89.3920296327337	79.434207900337	80.0825138931219	67.0952183837418	87.8699951380233	75.5853353052509	76.3766578774491	61.2572131607855	84.570244010877	69.4876933487233	70.1378063642152	55.9306956147529	79.0361144455136	79.9865751821206	80.5829937120241	68.3929269191516	88.2256546460222	80.1401621943475	80.8129791724979	67.8100904905824	88.5214130163194	85.6322253105205	86.3810575330025	73.6589008546702	93.2022272330058	68.3987134966607	69.000586022548	54.2772992451109	78.5934743385097	68.3726816482468	68.6620959995253	55.5558904381533	79.6082660981948	59.903413623168	60.1029875511685	46.8763105541925	71.7195265986662	68.1306812916912	68.6684505554953	54.6094096069583	78.1722358160388	73.9152225969018	74.4221032704866	60.7374603827173	84.4174104708552	66.9532400528056	67.556605831948	52.2874655561775	77.7193755890729	64.7724706024534	65.5255075079117	47.8528956440402	75.8890400663938	63.107269819282	63.6504947256583	49.1725591360247	73.2809534422613	57.8247249919246	58.6295907492917	40.9590391306098	68.4029436353287	49.9821305904283	50.5483138656012	35.1736322452395	60.7899343909421	63.8852255749116	64.3897730823709	51.1653109170319	73.6957276421047	64.1622903893551	64.7388605003764	50.2785341408505	74.470131914859	72.3872495841824	72.9787386698984	58.7246769076732	82.48024630565
106	82.8826617792988	83.5846891936028	70.4847633368208	90.9564633961294	82.909297031564	83.3911913862019	71.6541292927744	91.5586013766524	76.9092641865595	77.2526486044725	65.3006949385747	86.6053102647575	82.7395684740411	83.4105158464854	70.7851680064713	90.6733789405367	86.4576578357345	87.1631447466336	74.7428994174884	94.1126738075127	81.8735980740656	82.5868516386126	69.2031943710862	90.288679498406	80.3324789799678	81.1313471882034	66.2605067155423	89.2146005977687	79.2575029785915	79.9041087239386	66.9278303299306	87.7113413296057	75.392246567712	76.188186838345	60.9871958527525	84.3891559914504	69.2860281545683	69.9440262166694	55.6436473256975	78.8735390835787	79.8044206750266	80.3951059686462	68.2309589982264	88.056426748385	79.9413863949623	80.6107290442388	67.6056095281639	88.3431574112181	85.4978702837593	86.2371482231924	73.5260422849713	93.0967906526958	68.1592082428944	68.7609070462997	54.0395149489191	78.3555969899285	68.1738407475455	68.4662671534905	55.3374651225564	79.4452638022475	59.6099334061323	59.8204932891442	46.5197289443822	71.4600991461796	67.9149863722355	68.4555250418824	54.4030879377665	77.9668635213676	73.7075997696147	74.2143082321858	60.5504116361275	84.241857309278	66.6899840600006	67.2906520347488	51.9960297686973	77.4531739628806	64.4794097839458	65.2342399488121	47.4992040800737	75.6025052838059	62.8588522523974	63.4065209705714	48.9527384319995	73.0248416499842	57.5689585635105	58.3834574031538	40.6403238236956	68.151566056895	49.7369697188442	50.3125804256551	34.8563011717871	60.5722497099599	63.6266836326017	64.1265900552503	50.9122106192241	73.4319272968474	63.8805031381102	64.4591281609865	50.0175661858787	74.1888453393826	72.1768444490094	72.7708501188771	58.519868858432	82.2872004867026
107	82.721526456497	83.4211591193468	70.2939798682957	90.8194369251559	82.7756859433342	83.248586262643	71.5039874428003	91.4563230053368	76.692324642114	77.0389324766073	65.0380249113105	86.4160973306451	82.5942119322074	83.2644086229075	70.6158410999129	90.5521000711572	86.3270343045103	87.028376528615	74.5972316289566	94.0265975158071	81.6930273939463	82.4066425937562	69.0182020062178	90.1390780376318	80.1262536957837	80.924592957913	65.9921530291344	89.0327878682247	79.080232410124	79.7313100491019	66.7278390631241	87.5499899129241	75.1987665031633	75.9982434593902	60.7258333664039	84.2030493319479	69.0842843594208	69.7486645862333	55.3402397070658	78.7178630523715	79.6216195621645	80.211846970683	68.0409853430484	87.8875925828816	79.7418305869852	80.4155400227848	67.3925602064966	88.166824776264	85.3628371527565	86.0986353379296	73.3898276700026	92.9874422911521	67.9193358662611	68.5187681273769	53.7958693732524	78.1231133550523	67.9747378999975	68.262147306292	55.1518005191773	79.2690677941239	59.3165811514869	59.5299936994202	46.1736253508774	71.1875480390934	67.6989946005593	68.2402923287832	54.2156838690522	77.7577159924771	73.4994097751252	74.0004786303394	60.3347665168823	84.0600740773198	66.4263949255651	67.0222956764989	51.6940194002757	77.2081949588941	64.1861386968858	64.9424154987126	47.1386292914051	75.3215311700615	62.6103446654678	63.1591413477084	48.689068231386	72.7713450136459	57.3133940041296	58.1343882066095	40.3122051307083	67.8906544988571	49.4923666988354	50.0753266596262	34.5528755475016	60.3596616138239	63.367991602763	63.8662985717515	50.6738965535752	73.1656897337961	63.5985315687508	64.1767887594919	49.7033106835864	73.8959936734302	71.9659486961295	72.5584086684029	58.3246372139839	82.0973605952019
108	82.5596853432759	83.2566014660991	70.1278190967175	90.6749630854676	82.6415726860859	83.1069938903067	71.343218312556	91.3627325640368	76.4747851908606	76.8200222282621	64.7711922166074	86.2305578233364	82.4482818195689	83.1119505744455	70.4612653171449	90.427754751906	86.1957061441305	86.8895407833891	74.4566342247141	93.929391815395	81.511676245001	82.2235276793534	68.8167106033032	89.9874033411191	79.9192045730213	80.7159533023252	65.7124702012039	88.8534043079885	78.9024052628289	79.5522082343981	66.5488317108214	87.3833893721857	75.0049062219278	75.8067319483759	60.5388868317214	84.0211742349995	68.8824732075134	69.5550370129965	55.0393352776386	78.5519696868774	79.4381817752109	80.0268667280862	67.8527795021011	87.7160602144449	79.541507766593	80.2107902148038	67.2244365458723	87.9805885164048	85.2271300845261	85.9575884565077	73.2546333675823	92.8762381569887	67.6791098978766	68.2782283676776	53.5728085350552	77.8980111269191	67.7753814825506	68.0588973968805	54.9335808822469	79.0924065378821	59.0233787491682	59.2332857960441	45.8219687867444	70.9215778901818	67.4827158580547	68.0274144787109	54.0126676103351	77.5424497815627	73.2906625819203	73.7864338875287	60.1314836887323	83.86986990564	66.1624901992258	66.7559780499793	51.395999038335	76.9533187141351	63.8926803418806	64.6501711899245	46.7515209368099	75.0364316534781	62.3617606792115	62.9111761955918	48.4316329950083	72.5254516345166	57.0580447354624	57.8811037986456	39.9929923104993	67.6415517524012	49.2483315573814	49.8416958873545	34.2731625911659	60.1385103389416	63.1091650277904	63.6074747055487	50.4220148603946	72.9006592131471	63.3163958739342	63.8965259173383	49.4154428943747	73.6219417196741	71.7545721993458	72.3461738986257	58.1188379921869	81.9061122824432
109	82.3971459052786	83.0915067267966	69.9705212356345	90.5366800511873	82.506961886073	82.9716549408864	71.1882239637876	91.2610085082976	76.2566624610029	76.6112283075597	64.4927739396521	86.0451010578004	82.3017834235029	82.9608322111518	70.3160003657269	90.2988421551047	86.0636771920423	86.747170207351	74.3177705390233	93.8349589557315	81.3295548277025	82.0368203893769	68.5796479605136	89.8343913013449	79.7113465983848	80.5035092723294	65.4577021226524	88.6731136065129	78.7240306560285	79.3747410681991	66.3593446216713	87.2197279164943	74.8106768420121	75.6222485407827	60.2594425778082	83.8350986709379	68.680605892554	69.3638043175395	54.7690808202919	78.3992632692099	79.2541173168962	79.8405547741205	67.6944534650029	87.5495452275488	79.3404310306188	80.0084590881901	66.9962529081207	87.7993650452391	85.0907533148472	85.8189385163498	73.0995749358231	92.7694178597023	67.4385438607039	68.037515097144	53.3480090343797	77.6659207239136	67.5757798701819	67.8514609205186	54.7287792252153	78.9302495482248	58.7303479017375	58.948096607383	45.4809463458852	70.6459424141736	67.2661600229541	67.8112821638979	53.8007647062597	77.3318035757056	73.081368203502	73.5763904778358	59.9023659594087	83.6835319864198	65.8982873929433	66.4950256421852	51.1348944412408	76.6985425868983	63.5990576036819	64.3617475897788	46.4315249423205	74.7503281954877	62.1131138527521	62.6709194000697	48.1777415209305	72.2727772946387	56.802924057385	57.634070688955	39.7049527822524	67.3840080956022	49.0048741662803	49.6112166961244	33.9830034220062	59.9210331974421	62.8502193910585	63.3501526040856	50.1715091102567	72.63867161583	63.0341161602607	63.6125466506163	49.1193710467213	73.3346486049919	71.5427248620457	72.1329098607522	57.893538694914	81.7179388112207
110	82.2339156734435	82.9271673584481	69.8117787411021	90.3947576759216	82.3718582058651	82.8300065201313	71.0406141327154	91.1611423519455	76.0379731279887	76.3947620802431	64.2021106193317	85.8603154404197	82.1547220861624	82.8139001693793	70.1652129566861	90.173645135874	85.930951364454	86.6115100012239	74.1819364270421	93.7426060801369	81.1466734415716	81.8527927019762	68.3710400914751	89.6816500416167	79.5026948582454	80.2890930029992	65.20952342874	88.4894003929443	78.5451177583875	79.1956372504989	66.1653295395052	87.0619720691133	74.6160894866411	75.4312541016339	59.9844420324949	83.6489225242076	68.4786935558363	69.1707068504267	54.4713588620214	78.2278313022727	79.0694362585388	79.6525048812986	67.5142671193414	87.377046808004	79.1386135726851	79.8019602316842	66.7843938476066	87.6022648688106	84.9537111480917	85.6738941905642	72.9459391304961	92.6591232002062	67.1976512668506	67.7940754669834	53.0949677253565	77.4327664453605	67.3759414344877	67.6525647247146	54.5214544215213	78.7672381696549	58.4375101200459	58.6554151511494	45.127430653437	70.3826999589291	67.0493369686769	67.596162701915	53.5944874572462	77.1152050582582	72.8715366962577	73.3658120995661	59.6867740250784	83.505784167127	65.6338039770228	66.2324718202123	50.8622791829315	76.4427953819268	63.3052932460211	64.0741215442935	46.1036803394919	74.4688230211052	61.8644176814371	62.4249985122975	47.9236536697235	72.0106955733661	56.548045146525	57.3868648559931	39.362979588683	67.1334368800919	48.7620042420849	49.3779412564038	33.6915005128023	59.7042905706242	62.5911701140472	63.0852484875404	49.9227704970312	72.3760918673557	62.7517124439057	63.3358380452366	48.8606618745614	73.0637745553534	71.330416615292	71.9174264617696	57.6932808126269	81.5247579324138
111	82.0700022435793	82.7618610011311	69.6384071757335	90.2509143371485	82.2362663441968	82.6869463598908	70.9013538599898	91.064156064346	75.8187339093016	76.1778118948104	63.920533427359	85.6857671879121	82.0071032035629	82.6656885356257	70.0598686608199	90.0476428907313	85.7975326558555	86.4731730105717	74.0528506239393	93.6556245220368	80.9630424823627	81.6663688076593	68.1710363107715	89.5176769717457	79.2932645337389	80.0779865742726	64.9720089935774	88.3070501525066	78.3656757858332	79.0116811761689	65.9777026548917	86.8983978519581	74.4211552818241	75.2386475364969	59.753071758115	83.4638710669684	68.2767472843946	68.9752323532407	54.1582419208139	78.0517178510543	78.8841487375774	79.4704387546627	67.3475146374226	87.2012226325999	78.9360686793384	79.5988063945961	66.6074215896157	87.4121581808312	84.8160079569715	85.5311786904938	72.8120523466257	92.5497810726139	66.9564456149008	67.5538721375583	52.8720745119543	77.1958445634688	67.175874542287	67.4490332880812	54.3192229707166	78.6057459893768	58.1448867190561	58.3586943544578	44.7836266329407	70.1115061249536	66.8322565621955	67.3786528054968	53.3993948724094	76.8915566679639	72.6611781573369	73.1544766857738	59.4707842083019	83.3144885790615	65.3690573762948	65.9626766412824	50.5704137336118	76.1837077866061	63.0114099065838	63.7823765913354	45.7846524815881	74.1734212636873	61.6156855947044	62.1741222825846	47.6625727450785	71.7662551385857	56.2934210548808	57.1421144455311	39.0421615925258	66.8669356404114	48.5197313460884	49.1477922992249	33.4014431406692	59.4827703198383	62.3320325535238	62.830946148931	49.6696077213692	72.105187255219	62.4692046463485	63.053406111654	48.5806838491309	72.7743880970067	71.1176574159224	71.7012561267524	57.5065075655084	81.3274736063757
112	81.9054132758169	82.593121943841	69.4741298049253	90.1091273069317	82.1001910357624	82.5487283108178	70.7780530400842	90.9627800872506	75.5989615592919	75.9601340189733	63.6436182207421	85.5081780152143	81.8589322246525	82.5176365681685	69.9065831668781	89.9164183198395	85.6634251384927	86.3343849034408	73.9220203418445	93.5565485575372	80.7786724392359	81.4792060413551	68.0020663117948	89.3626786196726	79.0830708958858	79.8698217236424	64.717915203385	88.1300220454804	78.1857139994832	78.8293312750277	65.7765085784085	86.7249960741037	74.2258853539536	75.0559407237047	59.4933808074442	83.2788880493468	68.0747781092015	68.7843679890286	53.8633146996846	77.8962183042947	78.6982649551037	79.2813152713308	67.1632971152428	87.0361082183594	78.7328097261866	79.3983023430383	66.3928145801562	87.2235498551163	84.6776481822104	85.3837875047764	72.6712769667397	92.4388109643373	66.7149403872849	67.3135298277466	52.6283438505036	76.9558124959447	66.9755875542397	67.2420397861424	54.1210561702706	78.4283701021346	57.8524988138234	58.0819070439784	44.4214634060061	69.8523489904181	66.6149286624187	67.1605157994973	53.1773585752119	76.6638836905959	72.4503027225343	72.9416628558601	59.2545993251221	83.1207105408782	65.1040649663636	65.6984991563295	50.2870124145172	75.9351646648959	62.7174300921241	63.4956504582236	45.4043568253135	73.8936432037205	61.3669309539982	61.9265628904216	47.381785283022	71.522300122432	56.0390647085049	56.894589010682	38.7349938184078	66.6140545521771	48.2780648843586	48.9107803669227	33.0908231427902	59.255072835631	62.072821998781	62.5749530874265	49.4076326951042	71.8422375912988	62.1866125901965	62.7752404369954	48.2895625374823	72.4884517933262	70.9044572446606	71.4861909745341	57.2756388206952	81.1286763942776
113	81.7401564939504	82.4251800882728	69.3136350300142	89.9631279110781	81.9636370509581	82.4086207946841	70.6336881013434	90.8610271602701	75.3786728640506	75.7369156481513	63.3525838669828	85.3309044781894	81.7102146503679	82.3676901249659	69.7627188151522	89.7811409309108	85.5286329617999	86.1930727375013	73.7949577524138	93.4631695007518	80.5935738919185	81.2902550551001	67.7762030811981	89.205464627271	78.8721293007356	79.6567421945929	64.4582153336636	87.9410617206817	78.0052417035805	78.6482921956296	65.5997543999111	86.5540108095822	74.0302908274377	74.8598773208379	59.2113201843092	83.0948003316429	67.872797003409	68.5884231199313	53.5843547666335	77.7347979888049	78.5117951733947	79.0949680744669	66.999084401391	86.8524407872728	78.5288501740432	79.1883397820466	66.2296395628569	87.0289678152965	84.5386363321501	85.2418367684176	72.5122993363444	92.3258350997602	66.4731490476844	67.0710236258359	52.3737150948645	76.7092034818899	66.7750888234809	67.0370090595695	53.9079035504273	78.2571803533361	57.5603673156315	57.7943617592706	44.0218606367227	69.5849529225321	66.3973631185954	66.9449726781951	52.9391595826274	76.4464497093172	72.2389205641802	72.7269337736348	59.0357200823324	82.939067089672	64.8388440699259	65.4362873615884	50.0045997668693	75.67023793893	62.4233761737161	63.2054798192957	45.0733904015168	73.5973162960134	61.1181670507317	61.6771164605669	47.137517261439	71.2716339135429	55.7849889062496	56.6479060618012	38.4527779678101	66.3580605549907	48.0370141078177	48.6781513366885	32.7865464851614	59.0556500886919	61.8135536689324	62.3166175987219	49.1705996792249	71.5716432145389	61.9039559951067	62.4931631508186	48.007980358033	72.1960059896185	70.6908261042368	71.2676012464598	57.08752731274	80.9224684750149
114	81.5742396846749	82.256985387243	69.1665725776387	89.8197275947076	81.8266091955778	82.2699772962019	70.4888432426621	90.7604510742933	75.1578846363273	75.5192798449038	63.0876412610382	85.1503550766408	81.5609560326763	82.2157673368406	69.5958071154962	89.6517392951347	85.3931603517914	86.0571250711948	73.6535848967035	93.363560434364	80.4077575078572	81.1051701629993	67.5497997524083	89.0461778386568	78.6604551845382	79.4440788280152	64.2103623276749	87.7547684576016	77.8242682434377	78.4664028258157	65.4111168601874	86.3826997402522	73.8343828223653	74.6677011056805	58.9395157103358	82.9155285384195	67.6708148806333	68.4061229540125	53.2944335017052	77.5695778744661	78.3247497134472	78.9039545209268	66.8204893876535	86.6719440572291	78.3242035650777	78.982260439862	66.0144660998245	86.8347752592657	84.3989769822944	85.0984869222883	72.3806459743302	92.2090930257594	66.2310850384748	66.8291795449862	52.1275897669105	76.4734464109381	66.5743866942691	66.8309393103799	53.6880917575763	78.0727993564008	57.2685129282848	57.5074870247377	43.6720749051017	69.3120348723636	66.1795697687356	66.7245895205877	52.7267607447641	76.2284162384733	72.0270418890389	72.5129053604046	58.8027525967511	82.7639289644934	64.5734119531582	65.1740209610746	49.7102297464655	75.4038623429268	62.1292703821423	62.9169441270031	44.7290538054242	73.3066431343286	60.8694071042993	61.4294459497287	46.8933159944178	71.013877368375	55.531206318574	56.4002872589695	38.1236095032269	66.1003627887827	47.7965881123695	48.4490342185458	32.4681028021291	58.8533421826738	61.5542427102632	62.0558867039532	48.9253226666732	71.2963485724641	61.6212544738036	62.2056326818675	47.730759117263	71.9148989626489	70.4767740175207	71.0509399436973	56.8707671133415	80.7257921898603
115	81.4076706967333	82.0886066884062	68.9910083041976	89.6721839512729	81.6891123104637	82.1254196319012	70.3343565589595	90.6542300199581	74.9366137104963	75.3006220907519	62.8056003052234	84.9758883517801	81.4111619736043	82.061398177406	69.4609924905301	89.5267634385451	85.2570116104165	85.9139654645571	73.5163277519164	93.2617540420552	80.2212340393642	80.9189053674963	67.3437067041695	88.8800720988925	78.4480640589461	79.2321693458759	63.9441638130462	87.5584009671892	77.64280300339	78.2868496183264	65.2351156541319	86.2117189949789	73.6381724522064	74.480316114545	58.6850590377469	82.738774410638	67.468842593282	68.2187298014717	52.9960259007037	77.4242506009698	78.1371389525153	78.7145695534832	66.6509401233007	86.4922370924727	78.1188835189774	78.7697881490629	65.8273711688755	86.6456829791679	84.2586747747972	84.9538687363781	72.2394188427377	92.0956027499309	65.988761778205	66.5880688973043	51.8852756341324	76.2305519985587	66.3734895006516	66.6238541834886	53.4711105503876	77.9070965139607	56.9769561445545	57.21678452004	43.3200360299249	69.0700103589036	65.961558438053	66.5048486422205	52.4955852034476	76.0172219891667	71.8146769362155	72.2966668350374	58.5864935535068	82.5807684509935	64.307785822175	64.9054271979529	49.4173462310739	75.1498037639551	61.835134803419	62.6266620331722	44.4174881477928	73.023693562505	60.6206642601358	61.1806056420547	46.656425910969	70.7544439338582	55.2777294864118	56.149595308007	37.7944663462582	65.84599193655	47.5567958390696	48.2163307500305	32.1344647671229	58.6424063377543	61.2949041936395	61.7966876299543	48.6533445393122	71.0283581674013	61.3385275281933	61.9193776703169	47.4602786049892	71.6308030751678	70.2623110256656	70.8339274736834	56.6602125218724	80.5230935304166
116	81.2404574399789	81.9187877347653	68.8093422759679	89.5213356581048	81.5511512711154	81.9836171493281	70.1909638780772	90.5583366300309	74.7148769375721	75.0809462730995	62.5183919780023	84.785788609228	81.2608381242553	81.9069489211791	69.3067959918646	89.3924478055875	85.1201911148792	85.7735689525275	73.3616406892338	93.1658684030646	80.0340143207589	80.7319231331309	67.1522363190098	88.7142307318969	78.2349715062475	79.0200026851059	63.6564542295208	87.3743730417531	77.4608554047587	78.106095339251	65.0380043060041	86.0430961001965	73.4416708215458	74.2892065216893	58.4200751882021	82.5504021381205	67.2668909309247	68.0344355508667	52.6770468602608	77.266684441899	77.9489733216513	78.5260536628657	66.4782034046336	86.3127621461914	77.9129037291193	78.5622909597142	65.6108511560818	86.4562242590017	84.1177344179002	84.8065774855513	72.0932531895211	91.9819578884808	65.7461926591154	66.3499387137359	51.6384149444113	75.9916850313671	66.1724055651448	66.4181389705753	53.2448072044755	77.725036217745	56.6857172427776	56.9370187833469	42.9657327118337	68.8103131127388	65.7433389374253	66.2899877374949	52.3005617799185	75.7979169176081	71.6018359750727	72.0779483066439	58.3786806194525	82.390078196763	64.0419828195566	64.6420943950747	49.1322888931061	74.8922656110078	61.5409913744567	62.3355875445146	44.0832862033223	72.7323706456632	60.3719515878236	60.9326930643635	46.3773830170658	70.4962602207049	55.0245708200993	55.9032715370269	37.4818386311052	65.5903933227014	47.3176460743402	47.9866929043386	31.813753411391	58.4369928257037	61.0355531119728	61.5332756515923	48.3928243761987	70.7681840587582	61.0557945455752	61.6373734057887	47.1865273793638	71.3388716023772	70.0474471862651	70.6161983028938	56.4674455032066	80.3105608975227
117	81.0726078843613	81.7544133665864	68.6240131696817	89.3809948086418	81.4127309872608	81.841934233665	70.0439284514307	90.4598660304969	74.4926911802765	74.8641836259052	62.2249294656693	84.5872475628504	81.1099901838159	81.7542962085868	69.1428882613562	89.2577052995421	84.9827033169244	85.631668458962	73.2224042562404	93.0644123177697	79.8461092655066	80.5463301050384	66.9523916446078	88.5513913304835	78.021193174635	78.8112996351035	63.3864165131214	87.1741836338993	77.2784349038248	77.9251772641641	64.8363137098206	85.8651898707988	73.2448890238525	74.0993368221268	58.1399283211525	82.3725103115959	67.0649706187054	67.8481458742856	52.3785785714912	77.1178071438082	77.760263303252	78.3357413558201	66.2875218320767	86.1394083879971	77.7062779587556	78.3542261527149	65.399868977355	86.2625422544243	83.9761606853244	84.6620613698114	71.9610761455829	91.8642656248653	65.5033910446927	66.1044116506367	51.37143186704	75.7532615733305	65.9711431974309	66.2152352494863	53.0160958478513	77.5722302985516	56.3948162836077	56.6516202737587	42.5914900657756	68.5557325889895	65.5249210618754	66.071491595513	52.0837638924969	75.5764945610919	71.388529303157	71.8635193404342	58.1605207639533	82.2033791601301	63.7760200209476	64.381789887542	48.8492410199345	74.6397216556841	61.2468618788548	62.0415505386117	43.7529853088659	72.4550705506072	60.1232820792478	60.6847478180861	46.1116188880561	70.2480097271372	54.7717425983612	55.6599457645565	37.2122330577614	65.3228286209284	47.0791474502262	47.7505628349553	31.522474075176	58.2288231978478	60.7762043777425	61.2742922033826	48.1453557090864	70.4917961756785	60.7730747949488	61.3542925927263	46.8987730323561	71.0715739982831	69.8321925715223	70.4059294935076	56.2701054725558	80.1032673717584
118	80.9041300588447	81.5812832775115	68.4720154227176	89.2364019128856	81.273856402391	81.6965161331063	69.9068736734118	90.3563756289079	74.2700733081602	74.6451181521107	61.9131444736083	84.4018317520739	80.958623898551	81.602128001075	68.9977842660075	89.1177565271877	84.8445527420936	85.4855416091513	73.0685641648343	92.9673866870884	79.6575298633574	80.3517024938623	66.7667238853073	88.3961032675853	77.8067447735106	78.6009168496243	63.1408055035701	86.9795409250078	77.0955509898142	77.7432909375602	64.6479049585735	85.6865289299196	73.0478381392838	73.9090605255688	57.8680861867435	82.1904682799435	66.8630923157982	67.6561286933374	52.0553872897046	76.9652970419	77.5710194286106	78.1446641985763	66.0903685158979	85.9589609672585	77.4990200372154	78.1458787916584	65.213450986571	86.0698249556211	83.8339584156181	84.5196514556985	71.8082744942752	91.7532994930628	65.2603702672641	65.8609937627496	51.1068401667205	75.5144719072811	65.7697106930719	66.0145339246334	52.7884065252769	77.3966022754843	56.1042731069156	56.3713850744448	42.2230399438324	68.3073393443041	65.3063145890729	65.858027522148	51.8696178181097	75.3497656558363	71.1747672441357	71.6482233149281	57.9611146402186	82.0097780875997	63.5099144317255	64.1159062773527	48.6168445331915	74.3772761674489	60.952767942829	61.7475718686151	43.4026947046253	72.1680703944815	59.8746686467981	60.4423110196087	45.8487016858219	69.9866984885178	54.5192569673551	55.4144853033543	36.8781698003571	65.0788672631315	46.8413084446935	47.5219924485154	31.2163105465248	58.0193046096675	60.5168728205745	61.0110110076351	47.8793492820364	70.2252429982207	60.4903874234181	61.0752549975222	46.5652167418995	70.7816631280668	69.6165572664327	70.1887704403471	56.062795614858	79.8883775188848
119	80.7350320502624	81.4128083174723	68.2733866831304	89.0829521029821	81.1345324932615	81.5496380061633	69.7511912803245	90.2519290820175	74.0470401927798	74.4282242630655	61.6000278515754	84.2201903442535	80.806745060791	81.4499067599123	68.8501751768446	88.9789379573062	84.7057439889517	85.3376296328566	72.9393383418729	92.8606089092355	79.4682871774855	80.159631705065	66.5614822298086	88.2313342937367	77.591642068829	78.3852776349083	62.8967658519411	86.7969752135149	76.9122131828951	77.5558774407113	64.4442259871069	85.5038828968966	72.8505292325254	73.7206754799025	57.6107681191385	82.0207721725304	66.6612666139044	67.46551886233	51.7710576532917	76.8040047937701	77.3812522754758	77.9544582430166	65.9032924202155	85.7724578521319	77.2911438561211	77.9374421762688	64.9865625888134	85.8778132174896	83.6911325114667	84.3746497585323	71.6623929734538	91.6270550652278	65.0171436256288	65.6200872269422	50.8703090714132	75.2668265871224	65.5681163322389	65.8106771278794	52.5746559626431	77.2296625543108	55.8141073288396	56.0838334655056	41.8387919420283	68.0446140351196	65.0875292778547	65.6467975575837	51.6352446363989	75.1285717597193	70.960560145746	71.4276368697991	57.7377156408747	81.824689679136	63.2436829837403	63.8490015887475	48.3346274743464	74.1203351170125	60.6587310312717	61.4535057274379	43.0454883762946	71.8875842755642	59.626124121618	60.1967786063194	45.5715581825325	69.7383448519218	54.2671259397717	55.1709569293752	36.5792114578044	64.8228930027878	46.6041373819663	47.2939526546302	30.8959927905523	57.8107680891106	60.2575731848773	60.7514031175425	47.650799599655	69.9544659430471	60.2077514526916	60.7893257025692	46.2927744634087	70.4999756389781	69.4005513669802	69.9737592868721	55.8451622261952	79.6668725833562
120	80.5653220021154	81.2455866353831	68.1099194953433	88.9250414043821	80.9947642693633	81.4057558461845	69.5913040080051	90.1447473827266	73.8236087029331	74.2041362592544	61.287593957069	84.025736961375	80.6543595079094	81.294640604893	68.6708054414653	88.8416190262141	84.5662817282858	85.1930424084673	72.7821230213798	92.7570894284453	79.2783923416318	79.9728449873488	66.3417720192352	88.0563759845298	77.3759008784824	78.1711821731051	62.6087017376192	86.6079533979145	76.7284310321871	77.3744341023073	64.2214857266643	85.3316561737784	72.6529733506669	73.5243305004833	57.2977400291956	81.834066206397	66.4595040357914	67.2740852819217	51.447520596671	76.6477834395402	77.1909724656184	77.7655291291672	65.7369961708338	85.5863918850989	77.0826633656251	77.7285455149439	64.7655968664614	85.6801461823151	83.5476879389661	84.232889310083	71.519678549471	91.508015448033	64.7737243827296	65.380895211642	50.6216773983464	75.0154737622808	65.3663683784597	65.6045339068751	52.3549858855441	77.0584439598502	55.5243383389812	55.8039280975125	41.4766142945847	67.7779611284229	64.8685748667677	65.4309632351447	51.4243783006653	74.9089693232299	70.7459183777548	71.2110178646103	57.5154809253955	81.6260456573219	62.9773425321249	63.5830698774748	48.0711678033245	73.8552226719618	60.364772443942	61.165157902	42.6917320191298	71.5929827805653	59.3776612519013	59.9558193821526	45.2927129779905	69.4862193801109	54.0153613939919	54.9237219464802	36.2587991212341	64.5724270212553	46.3676424329039	47.0672544099945	30.5921879034086	57.6161492105596	59.9983201275341	60.4915894596666	47.3803186244633	69.6892763739985	59.9251857756778	60.5054843966877	45.995791302962	70.2209012904143	69.1841849783475	69.7564803563837	55.6398326678811	79.4559947470808
121	80.39500811332	81.0738602282958	67.9404303510038	88.7664090997596	80.8545567723637	81.2634625050131	69.4412501078617	90.0425028989244	73.5997956999539	73.9858588827713	60.9813299579717	83.846988306712	80.5014731212924	81.139473925269	68.5275381114455	88.7029976247299	84.4261707022781	85.0501404483993	72.6418825503508	92.6544107856941	79.0878565572508	79.7816451951959	66.1450083888753	87.8915000043324	77.1595370677266	77.9584326963321	62.3527010203279	86.4091738423625	76.5442141137837	77.1926633617715	64.0173452337595	85.1530455906298	72.455181521113	73.3360480852076	57.0520144036152	81.6491606905117	66.2578150338736	67.0922049469236	51.10848241545	76.4891385036794	77.000190662407	77.5797182809317	65.5386880934625	85.4048947458566	76.8735925706651	77.5150408287379	64.5508832186339	85.488759819557	83.403629726864	84.087356292531	71.3721032109212	91.3877563484096	64.5301257633621	65.1354809726812	50.356282904286	74.7645935909865	65.1644750773824	65.4039767165966	52.1632452536416	76.8860749096276	55.2349852977479	55.5151666396163	41.1240810559197	67.5196954942823	64.6494610726304	65.2133721584981	51.1793173458118	74.6813430784392	70.5308523299323	70.9907519722055	57.306642450916	81.4390514205024	62.7109098521754	63.3182209635667	47.7517897129202	73.6024724317445	60.070913311786	60.8715338673415	42.3293289381444	71.3102393275968	59.1292927012342	59.7105990157387	45.0177103626156	69.2211829869717	53.7639750732978	54.6827100576539	35.9121358167486	64.3186196946816	46.1318316154156	46.8423019253878	30.2723958200062	57.4190693445464	59.7391282156521	60.2367826893712	47.1156027578634	69.4126612975356	59.6427091531766	60.2198769575359	45.7117028476034	69.9422451885719	68.9674682131412	69.5379021293306	55.4256745849022	79.2481036734385
122	80.2240986369093	80.9013251194777	67.772518696252	88.6126352291373	80.7139150755223	81.1206182433071	69.2710059165469	89.9359731208651	73.3756180330684	73.7650129543404	60.6280343555846	83.6712764525406	80.3480918253019	80.9811090682448	68.3536591557666	88.5663099965423	84.285415723655	84.9014565463181	72.4881231104316	92.5513136635951	78.896691090663	79.590023910775	65.9568396780729	87.7175146075988	76.9425665446524	77.745306838749	62.0820538081978	86.1999495844349	76.3595720287891	77.0103225936756	63.8125375137687	84.9784127277914	72.2571647495316	73.1468186900052	56.818810543032	81.465184786249	66.0562099888337	66.9080468618075	50.795848333903	76.3476279296141	76.8089175683933	77.3875468258714	65.3605053633897	85.2251994241544	76.6639455272414	77.3072665642933	64.359078264191	85.2954886075208	83.2589629657705	83.9396490225868	71.2310007795752	91.267018095866	64.2863609519233	64.8973697334137	50.0888915984334	74.5212143474312	64.9624446555575	65.2063171594087	51.9403932099403	76.6981448727004	54.9460671338385	55.2390424266359	40.7370979982424	67.2560592202114	64.4301975891167	64.9955236233133	50.9690634162953	74.4584340617336	70.3153724100378	70.7714209994377	57.0913240872171	81.246246223751	62.4444016363028	63.056144335873	47.4449665695833	73.3405259754219	59.7771745933849	60.5777848301844	41.9913208242855	71.023559058241	58.8810310469846	59.4635569203119	44.7616415954451	68.9677810708194	53.5129785851378	54.4377877837738	35.5826013035477	64.0776459601093	45.896712794912	46.6136331490738	29.9466770451277	57.2240746269577	59.4800119243682	59.9798035587818	46.8716794555058	69.1381204157049	59.3603402106661	59.9370805342584	45.4014378527185	69.6512334717004	68.7504111896313	69.3208470257334	55.2002043349384	79.0430620131796
123	80.0526018786922	80.7309338588642	67.5854870080674	88.4622280460007	80.5728442830806	80.9771174017405	69.1149394422129	89.8294935043959	73.1510925348146	73.5396015903301	60.324265439108	83.4824402090183	80.1942215862318	80.8246515526858	68.2001321123539	88.4263447080325	84.1440216748127	84.7565964195688	72.3470453201604	92.4488401050888	78.7049072702149	79.3917302764648	65.7490902198505	87.5488600119204	76.7250052557018	77.528203118803	61.8089489388121	85.9986329078529	76.1745144013676	76.8202861522127	63.608858921845	84.7981856997956	72.058934017838	72.9610227413833	56.5398024444405	81.2797079598529	65.8546992082859	66.7243355369656	50.5000929279235	76.2166651688654	76.6171639229077	77.1951699656331	65.1768648374945	85.0384959511062	76.4537363387163	77.0944890675574	64.1560855531929	85.0934877110398	83.1136928073406	83.7949109881617	71.0823812523016	91.1409285537038	64.0424430902001	64.6505121201774	49.8617685998246	74.2708449543562	64.7602853192361	65.0047934629883	51.7144909634709	76.5096869185635	54.6576025418709	54.9604919070687	40.3775031432778	66.9949874579442	64.21079408536	64.7746918972382	50.77852905937	74.2397794318651	70.0994890418201	70.5486887126978	56.8736562945566	81.0501911573774	62.1778344910547	62.7920213134351	47.1667153144073	73.0780482887728	59.4835770715301	60.2882941267891	41.6383492193526	70.737479571263	58.6328887787367	59.2197234782	44.4658549769915	68.7175075420464	53.262383400445	54.191858096255	35.2914465451003	63.8442805389141	45.6622936847922	46.3923246796416	29.6084210055646	57.0343795725003	59.220985634711	59.7249175886808	46.6079825625466	68.8661694382669	59.0780974351831	59.6490416226227	45.1208587994504	69.3564987430866	68.5330240300062	69.1035944534504	54.9799671361841	78.8377017595012
124	79.8805261958769	80.5581022524895	67.409547075284	88.3078790302546	80.4313495296298	80.8381938386888	68.9480163751319	89.725696262718	72.9262360165259	73.3255915368195	60.0252665942358	83.2985910153304	80.0398684112579	80.6677769265284	68.0607070260447	88.2784128758282	84.0019935069209	84.6076439023537	72.2024119091844	92.341470694665	78.5125164834476	79.1967895864008	65.5240270955409	87.3773330392351	76.5068691812321	77.3159872878971	61.5186148426173	85.8146102597906	75.9890508768087	76.63351504207	63.4161004116537	84.6248134644403	71.8605002822147	72.7741465795192	56.2855845690386	81.0971358044906	65.6532929254786	66.5388568404179	50.1786644807859	76.0684511795313	76.4249404996665	76.9974140258865	64.979532798875	84.8528818422299	76.2429791521385	76.8806289469796	63.9405754100312	84.8915715438338	82.9678244634323	83.6469027956872	70.9343899146754	91.0159955313459	63.7983852751957	64.4104501906689	49.6089405372965	74.0226179020835	64.5580052531874	64.805380031476	51.4761742257047	76.3518920870589	54.3696099801498	54.6776748041305	39.9894745585844	66.7372686224952	63.991260204578	64.5547115257747	50.5756604405391	74.0172105882787	69.8832126630312	70.3305311473395	56.6621366453408	80.8646045614364	61.911224934208	62.5276305695951	46.8631452917346	72.8190934584867	59.1901413499237	59.995081148866	41.285984147092	70.448041511687	58.3848782967722	58.9689277356165	44.2157872325532	68.4611114693776	53.0122008530064	53.9476981383293	34.9842931723444	63.6001153883219	45.4285818469656	46.1675921736378	29.2732316801524	56.8353473017512	58.9620636315189	59.4689119575989	46.3588752943922	68.6094334202918	58.7959991722991	59.3685704285395	44.8668790565159	69.082285399977	68.3153168586437	68.8822142959411	54.7442969971283	78.6206824398983
125	79.7078799956591	80.3847055328251	67.2462151542042	88.150515796208	80.2894359794566	80.6939128402411	68.7815486806618	89.6097387876024	72.7010652638815	73.1157824464644	59.7097800403531	83.1167353831308	79.8850383473835	80.509044686703	67.9118917243916	88.1417611132401	83.8593362390068	84.4608283600404	72.0648055712406	92.2332803154867	78.3195301742752	79.003876708316	65.3111595040273	87.2052463057855	76.2881743311287	77.0960530422239	61.2418637199534	85.6150774734967	75.803191119607	76.4481439342141	63.2078724860276	84.4459909069884	71.661874471169	72.5801663290853	55.9888900587203	80.9156268422833	65.4520012980381	66.3496656873613	49.8222380445895	75.9184338736625	76.2322581043916	76.8047026120495	64.7692107622656	84.6564641386212	76.0316881545921	76.6713949499189	63.7043386710729	84.6817137769179	82.8213632052399	83.4981923840161	70.7735450287707	90.8897956679491	63.5542005569971	64.1671218167693	49.3445754159854	73.7829412614659	64.3556126195326	64.6026544898509	51.2452353428338	76.1821154107614	54.0821076685723	54.4065068065289	39.6081801435867	66.4890286344065	63.7716055627196	64.3338614058259	50.3674999930128	73.7921336212868	69.6665537234558	70.1123037447293	56.4456662659926	80.6679363873498	61.6445893919311	62.2649047390906	46.5523883190462	72.561783603424	58.8968878500027	59.7071251548658	40.9926797921594	70.153340954102	58.1370119105956	58.7270486512282	43.9398739522533	68.1965587571255	52.7624421388838	53.7034897285968	34.6830396959923	63.3500213331805	45.1955846924077	45.9449989657355	28.9711817287116	56.6425275554946	58.7032601014147	59.2132767071751	46.1131075173699	68.347558245263	58.5140636231888	59.0929915600505	44.6012293046938	68.8194866229018	68.0972998003976	68.6646427736448	54.5482439941823	78.4235602257425
126	79.5346717337817	80.2052918801134	67.0385695128919	87.9921232639061	80.1471088258701	80.5467498031493	68.6305552181279	89.5005751009772	72.4755970325233	72.8984299362121	59.3678198772037	82.9421374233425	79.7297374803794	80.3544079937038	67.7775667901369	87.9959141389657	83.716054957019	84.3124077704435	71.9125537824477	92.1260156203454	78.1259598401742	78.8074072053795	65.0903338830873	87.0255483514497	76.0689367404672	76.8818169114446	60.9271995095424	85.4206581263437	75.6169448115569	76.2670262554418	62.9882047368782	84.2644391155851	71.4630674836267	72.3902979038976	55.7376361498326	80.7356581839918	65.2508344067514	66.1625059417357	49.5171097813985	75.7604288969219	76.0391275724426	76.6131971074799	64.5633334527288	84.4761743158134	75.8198775695729	76.462462254755	63.458031033448	84.4876718368875	82.674314362406	83.3458935753423	70.6096313612017	90.7669816703366	63.3099019366803	63.9186140285683	49.1199123844822	73.5362941847155	64.1531155565978	64.4033507688751	51.0236539019625	76.0045229043835	53.7951135866702	54.1266291340668	39.2303878669914	66.2114784521354	63.551839747132	64.1168555183156	50.1774819995742	73.5710316807649	69.4495226829554	69.8933356648428	56.2245146298495	80.4782284721605	61.3779441960169	62.0026931971192	46.2551793279605	72.3037427440946	58.6038368078865	59.4168985005108	40.6176067289699	69.868109080688	57.8893018375053	58.4866486052775	43.654115969988	67.9497560654764	52.5131183158841	53.463740165991	34.3658396077676	63.1051988209094	44.9633094817482	45.7231859613005	28.6576633749024	56.4496835695526	58.4445891308352	58.9560022313137	45.863883639575	68.0832015125716	58.2323088417925	58.8124342425468	44.2541438308677	68.5293743331077	67.8789829789004	68.445885890604	54.361114056494	78.2029006775692
127	79.3609099130667	80.0324292429883	66.8299710700996	87.8324186648731	80.0043732905103	80.4064640764405	68.484638908228	89.390386180053	72.2498480437424	72.6808575291003	59.0476492504502	82.7520103893179	79.5739719337214	80.1986612173723	67.6273472562451	87.8570921219761	83.5721548128732	84.1635531592812	71.7691124768945	92.0189737172351	77.9318170293854	78.613676529555	64.8914004746424	86.8541803133097	75.8491724652275	76.6668983134353	60.6464418285101	85.2209190292016	75.4303216498644	76.0778940622138	62.7700600656135	84.0849120892644	71.2640901870616	72.198838694748	55.425501094046	80.5546549583009	65.0498022543895	65.9725031979994	49.1980243035533	75.6173897402129	75.8455597664629	76.4162809039142	64.3511767270231	84.2888519691312	75.6075616533917	76.2506057714535	63.2265675073417	84.2869042854943	82.5266833221143	83.1945882250624	70.4480958651601	90.6409111893865	63.0655023642568	63.6750363638682	48.8569249851489	73.2954842618787	63.9505221777843	64.2032065343659	50.791692453182	75.8271759006134	53.5086454717859	53.8500392055141	38.8484983770754	65.9622147035012	63.3319723152503	63.900569600254	49.963070368527	73.3536021461854	69.2321300095289	69.6705873688892	55.9616361016984	80.2874178988633	61.1113055811849	61.7444220477202	46.0165639465455	72.0262472663704	58.3110082714442	59.1344177159762	40.2472302829593	69.5796211965696	57.6417602012095	58.24097389923	43.3622572942657	67.7084393297258	52.2642403030787	53.2226104306884	34.0555920490801	62.8630385362964	44.7317633258911	45.4975408484088	28.3263847989299	56.2433795874211	58.1860647041174	58.7024425756526	45.6240143739273	67.8182547634672	57.9507527320708	58.5326235498546	43.9355875903794	68.2460876257524	67.6603765148838	68.2230539509871	54.1445556526375	78.0006338047042
128	79.1866030819246	79.8555495671282	66.6719131816464	87.6711063733241	79.8612346226402	80.2601250739023	68.3202932214425	89.2816087874222	72.0238349802344	72.4701513120689	58.7188876619674	82.5629257312192	79.4177478675223	80.0447466880362	67.4511713666238	87.7138235939238	83.4276410234814	84.013369896459	71.6266567527021	91.9111138839089	77.7371133381289	78.4228057966085	64.6378788651333	86.6798514546137	75.6288975780605	76.4461661457002	60.3604125790724	85.0235798694027	75.2433313452737	75.8947679394912	62.5471871650513	83.9070818424778	71.0649534156632	72.0077271412064	55.1574151620088	80.3756160885758	64.8489147645684	65.7894760579149	48.8921444294929	75.4715242063324	75.6515655740407	76.215701026796	64.1397301182882	84.1039930045212	75.3947546916076	76.0376409555187	62.9939793008093	84.0846049779682	82.3784755281627	83.0399038604916	70.296847042195	90.5116845088547	62.8210147366579	63.4281423798066	48.6009768194998	73.0474381004782	63.747840570458	63.9980979998616	50.5556349245303	75.6630200858355	53.2227208173805	53.5695387517934	38.4689929080826	65.717898906928	63.1120127933072	63.6796839423473	49.7473762019805	73.1300070386221	69.0143861773886	69.4455241441945	55.7290976588551	80.0930253760498	60.8446896824537	61.4797904575222	45.7220909952987	71.7503946691544	58.0184220974828	58.8397792303078	39.9352088516412	69.2811645052188	57.3943990304859	58.0008023770579	43.1089974054554	67.4471190710798	52.0158188803706	52.9783598078692	33.7515975858781	62.6140153007487	44.5009531866655	45.2706175062293	28.0184746720982	56.0644845576041	57.9277007016389	58.4463319921767	45.3456445640915	67.5524854849394	57.6694130453513	58.2503804325491	43.6297615778609	67.9659858059567	67.4414905245144	68.0042844524922	53.9226607972086	77.7931921121582
129	79.0117598328422	79.6776271477025	66.5121566416878	87.5180571357382	79.7176980984226	80.1156281312529	68.1373251405684	89.1749806203748	71.7975744819263	72.2542415628063	58.3909524865976	82.3803902553476	79.2610714774631	79.8889248339018	67.2958571342103	87.5687299449496	83.2825188697638	83.8631008382033	71.4837899061118	91.7957080645672	77.5418604078333	78.2275167952215	64.4366719986079	86.5047680176789	75.408128164107	76.2295070742797	60.0898477376482	84.8232360780324	75.0559836202121	75.7068457863072	62.3072284652745	83.729333625211	70.8656679685393	71.818699757966	54.8773282912547	80.2005056330901	64.6481817806503	65.6022729261315	48.5690314202717	75.3205230271763	75.4571559053844	76.0232724181232	63.9304412518827	83.9078090745242	75.1814709954909	75.8272385412182	62.7503284142243	83.8874486435423	82.2296964800201	82.8847715906154	70.1545950000864	90.3904915018756	62.5764518957603	63.1896223252506	48.3524791957381	72.802007935642	63.5450787948566	63.7983549640845	50.3259705423225	75.4925273464149	52.9373568714727	53.28747702853	38.0468255656841	65.4782861193566	62.8919706750654	63.4588322769668	49.532667884463	72.9081462477936	68.796301665054	69.2223224095109	55.516374902523	79.9055392847656	60.5781125325819	61.2164807007657	45.428782810869	71.4816022616114	57.7260979490525	58.5544578365213	39.6239595694123	68.9949969195416	57.1472302578854	57.7530311703241	42.8173538305034	67.1995596520286	51.7678646881088	52.7367647435012	33.4432740636063	62.3689810474991	44.2708858775058	45.0466339137343	27.6735204693181	55.8734018652984	57.669510898014	58.1890673260698	45.0842041298237	67.2857123045738	57.3883073777663	57.9691969015054	43.3176993438005	67.6830213585874	67.2223351177487	67.779592830629	53.7238628281007	77.5768040046827
130	78.8363888008524	79.5031689535621	66.3400166028326	87.3534603010612	79.5737690201829	79.9709674002476	67.9802058730373	89.0649303476745	71.5710831418755	72.0354608454998	58.0435628866998	82.1976321185048	79.1039489937205	79.7300240626876	67.1777496520552	87.4237296996455	83.1367936956461	83.7121325096143	71.3467056558781	91.6867865170767	77.346069922381	78.030121952125	64.2279326183386	86.3191030587633	75.1868803168727	76.0115344477418	59.7848880614559	84.6231414199729	74.8682882069502	75.5226812128367	62.0994577349183	83.550257265856	70.6662446079568	71.633529444047	54.5822556746175	80.014506444546	64.4476130646817	65.4153680271177	48.2418006033118	75.1843985001106	75.2623416910151	75.8328309740932	63.754508652176	83.7209792823383	74.9677248985166	75.6179065433172	62.5277091586339	83.6928527527704	82.0803517318678	82.7336155485	70.0084414511522	90.2664524833017	62.3318266264498	62.9416221924713	48.0860489291994	72.5598624063671	63.3422448830149	63.5980743992878	50.0981233691263	75.3162843960494	52.6525706352044	53.0148483653561	37.6667668833117	65.2348736915925	62.6718554205709	63.2436659097347	49.3259293006431	72.6901562291575	68.5778869534625	68.9998399518378	55.2929355547173	79.7128643522496	60.3115900595791	60.9535371900194	45.1265521210576	71.2201270668121	57.4340552928682	58.2687609403003	39.3116819444736	68.7110883303686	56.9002657184798	57.5101717686955	42.5588807232197	66.9385829325222	51.5203882267476	52.4918694271955	33.1624748391555	62.1353204402917	44.0415680641608	44.8216593775726	27.3751269904047	55.6833436590306	57.4115089603445	57.9367890781687	44.8007802922715	67.0326451640256	57.1074531677813	57.6902489406947	43.0126015714623	67.4066577404402	67.002920396704	67.5589671239864	53.5308640827914	77.364858044775
131	78.6604986619885	79.325940207773	66.1735751814405	87.1903552590453	79.4294527156595	79.8294708333235	67.8154166530282	88.9485377330786	71.3443775022414	71.8141482748457	57.6923527880427	82.019320753351	78.9463866798934	79.5673274813	67.0249361509853	87.2753317392452	82.9904709070421	83.5595705491134	71.2121567270655	91.5768748858269	77.149753605369	77.8345141363389	63.9915639105678	86.1400469450011	74.9651701341574	75.7987356726783	59.4928294840562	84.4155765037212	74.6802548457812	75.3318450013939	61.8633625003794	83.3760234572093	70.4666940576173	71.4337764184223	54.284773366331	79.8268745918849	64.2472182963709	65.2270925914321	47.8965216648136	75.0433218454135	75.0671338794744	75.6388143293956	63.5490260612111	83.5263988455323	74.753530752891	75.4078005043861	62.280965002612	83.4850652018956	81.9304468916259	82.5786646030725	69.9086754517077	90.1381392047046	62.087151654726	62.6959570194992	47.8106904125281	72.3182859937381	63.13934683771	63.3931912026711	49.8548320526488	75.1523113341232	52.368378861533	52.7367090360567	37.283143203167	64.9684396230919	62.4516764549281	63.0222703738971	49.0945560574434	72.4565817853511	68.3591525240973	68.7700417610475	55.0290649628757	79.5140467076917	60.0451380842841	60.6943359780511	44.8408680186142	70.9610157731375	57.1423133968469	57.9786506695913	39.0062874806101	68.4352903853473	56.6535171486521	57.2653222037637	42.2609580415456	66.6817231780565	51.2733998565525	52.2544210301093	32.8530407303404	61.8910007094591	43.8130062654312	44.6026493656375	27.0536499079189	55.5135424400359	57.1537084465244	57.6756168866842	44.5660381358576	66.7679177592425	56.8268676938128	57.4167929287622	42.7471956728604	67.12129085979	66.783256454048	67.343393816316	53.3165024077655	77.1539710235488
132	78.484098131724	79.1494372304364	66.0024721538758	87.0252293426425	79.2847545372423	79.6822701031036	67.6481243716896	88.8407837167384	71.1174740503306	71.5986025593392	57.3176719623302	81.8305853522526	78.7883908319275	79.4087270057806	66.8462152214809	87.1316693107028	82.843555970823	83.4046479487117	71.0392051121806	91.4665781283886	76.9529232173874	77.6429523889014	63.7944559743346	85.9647569836609	74.7430137140408	75.5774391191597	59.2234750529797	84.2118178284591	74.4918932832164	75.1480521959318	61.6927950136999	83.2011181692804	70.2670270009707	71.2441745257152	53.9914152502834	79.6527622606651	64.0470070721016	65.0356897291953	47.5680753981469	74.8971014660842	74.8715434350506	75.4456526005852	63.3473492941576	83.3400912463874	74.5389029261109	75.1993178000969	62.0324621356174	83.2822050138906	81.7799876199666	82.4224431025055	69.759389631941	90.0071097027493	61.8424396458449	62.4504722260939	47.5882026609133	72.0711260329637	62.9363926314235	63.190441399171	49.6467249351019	74.9700662567893	52.084798054047	52.4635682316862	36.8868336039387	64.7086220870304	62.2314431670966	62.8029331879427	48.8712184646501	72.2327870803233	68.140108857134	68.5420969855708	54.8185200116992	79.3205289666451	59.7787723180125	60.4250991490676	44.5019293619171	70.7029829272208	56.8508913277573	57.698223987284	38.6581940836343	68.1426310567319	56.4069961849299	57.028358899989	41.9637157186206	66.431119408799	51.0269097973486	52.0170979883608	32.5634825158817	61.6537127358602	43.5852068539332	44.3820239568972	26.7505603519758	55.3288255970322	56.8961228035993	57.4192933068429	44.3209148806467	66.5160356982041	56.5465680719363	57.1420223860602	42.4448360958572	66.8416259618784	66.5633533714066	67.1284382973799	53.112306119486	76.9296665056442
133	78.3071959634018	78.9724977842272	65.8130549150484	86.869419689856	79.1396798612009	79.5294515875578	67.4751164589058	88.7298337197039	70.890389214717	71.3855647948552	56.9583798774321	81.6569904982927	78.6299677770393	79.2505097507564	66.6752085177669	86.9886072385932	82.696054413773	83.2506285209842	70.8970219339211	91.3620858115067	76.7555905533154	77.4487587918274	63.5685617989226	85.7825653925412	74.5204271509253	75.360405175573	58.9435371773271	84.0160948373357	74.3032132701997	74.9541717393001	61.5133612119794	83.0190145401101	70.0672540795634	71.0498774483973	53.7266155230508	79.4729423181553	63.8469889039844	64.8455636023415	47.2276590944562	74.7734614197219	74.6755813355219	75.2500612145044	63.1336715004594	83.1428667848069	74.3238557975564	74.9919343346918	61.8098997291071	83.0797395603293	81.6289796293158	82.2724424364042	69.622214031664	89.8747776006125	61.5977032025025	62.2084653652693	47.334793327421	71.8255947671912	62.7333902053239	62.9852874019147	49.3980533865157	74.8096201278077	51.8018444659024	52.1943021698666	36.5027526863601	64.4541070732772	62.0111649087092	62.5852896877877	48.6686800061493	72.0089183859245	67.9207664296056	68.3205618019578	54.5808004810818	79.1208207211614	59.5125083602716	60.165457875872	44.163354916106	70.4361343225783	56.5598079489815	57.4071382894924	38.2741388588171	67.8524435177586	56.160714362861	56.7834241085852	41.6868172867736	66.1778411639342	50.780928128313	51.7785524044663	32.1970710263938	61.4204976065848	43.3581760568883	44.16442358556	26.464558748031	55.1649860141676	56.638765366179	57.1662161046566	44.0275825426912	66.2573117581351	56.2665712536809	56.8625069619663	42.1454633110912	66.5556851488078	66.3432212177893	66.9083688624531	52.8995858781248	76.7124852081771
134	78.1298009466532	78.7905851646183	65.6466231920906	86.7107240247442	78.9942340869031	79.385010889227	67.3262123946064	88.6231662526893	70.6631393614376	71.1724848385591	56.6045382371238	81.4819427309983	78.47112387264	79.0898146412588	66.5327607761806	86.8449644881387	82.5479718215344	83.104466168421	70.7543342036823	91.2514670313936	76.5577674396369	77.2541236396745	63.3263885293023	85.6054109964435	74.2974265316363	75.1460580049766	58.6576975054241	83.8230238558693	74.1142245603402	74.7700184618914	61.2852091216754	82.8345079529051	69.8673858914244	70.8600251090684	53.4715103116478	79.2933547976989	63.6471732189449	64.6503880493975	46.8595251108995	74.625616673286	74.4792585699186	75.0529047262366	62.9310541229861	82.9536123799279	74.108403755119	74.7742478821661	61.5473610251779	82.8814573419152	81.4774286828428	82.1176566849649	69.4642468426713	89.7433634760454	61.3529548630571	61.9685094785248	47.0865339004135	71.5823128251799	62.5303474682669	62.7782929342733	49.1576358211459	74.6315082964029	51.5195340988793	51.9247024879226	36.1231025058661	64.200910266768	61.7908509929123	62.3648333802323	48.441158446685	71.7795872976944	67.7011357135863	68.0918849542576	54.3584489724911	78.9270135794062	59.2463616965432	59.8975180963593	43.9052392119912	70.1728498342796	56.2690819183864	57.1172791906463	37.9414940355768	67.557373909509	55.914683115931	56.54036374585	41.3982288356602	65.9175972363106	50.5354647878089	51.5463946792166	31.8509556619124	61.1897072476974	43.1319199569388	43.9455679607225	26.1846756355987	55.0037452093262	56.3816493549036	56.9125894713149	43.7372292696683	66.0081565206563	55.9868940239124	56.5938946376049	41.8210165643864	66.2824016636008	66.1228700480343	66.6855557241697	52.7003370838003	76.4889019724192
135	77.9519219058089	78.6146668535867	65.4792235779432	86.5443934368092	78.8484226360257	79.2378627790806	67.1767654826448	88.510443829462	70.435740790263	70.9555925632533	56.2721406502447	81.2951955824391	78.3118655052596	78.9281566917908	66.3680534717752	86.6920546374455	82.3993138375397	82.9507110243489	70.5931024522531	91.1346868202604	76.3594657317755	77.054792240411	63.0835311283311	85.4310138468947	74.0740279315811	74.9282997397918	58.3833279193648	83.6208938665955	73.9249369081631	74.585441905067	61.0437587278294	82.6605626270828	69.6674329894855	70.673331840239	53.186661122761	79.1248437518471	63.447569357848	64.4554705365489	46.5138068895698	74.4999833659533	74.2825861363043	74.8567497342972	62.7087981808989	82.7653123415999	73.8925611918653	74.557777232073	61.2821452414379	82.6867672853787	81.3253405934405	81.9610430430843	69.3231340801335	89.6103408799938	61.1082070997907	61.7237178338706	46.8125176133722	71.3176156472297	62.3272722958147	62.5788938799106	48.9150923037039	74.465087701673	51.2378827025542	51.653578115185	35.7500301328691	63.9529239354031	61.5705106932275	62.1429488872392	48.2275889063853	71.5514496984286	67.4812271743946	67.8706243386077	54.1377946482817	78.7249302963915	58.9803476961324	59.6333481007894	43.6302433376046	69.9191374094442	55.9787316863039	56.8322610998808	37.6446902902167	67.2595638511598	55.6689137745223	56.2997382851409	41.1147458427362	65.6739268017231	50.2905295732612	51.3148703517425	31.5451732750617	60.9658811520559	42.9064444929872	43.7259316807113	25.8644115279048	54.8147342226595	56.1247878749623	56.6588059913523	43.4570741693265	65.7480651647469	55.7075529988029	56.317566841187	41.4868262913897	66.0102472028474	65.9023099012712	66.4672573471944	52.4891154557873	76.2718466171745
136	77.7735676983038	78.4378361369341	65.2863872375506	86.3799370949725	78.7022509517568	79.0883813252831	66.9849302986595	88.4017273500513	70.2082097310461	70.739298136849	55.9228819478425	81.1093033350413	78.1521990894703	78.768586978439	66.2125292797397	86.5450130490647	82.2500861619345	82.797601173791	70.4140672728034	91.0234813707048	76.1606973114489	76.8608869952873	62.8469980112777	85.2494592505895	73.8502474109661	74.7084346154256	58.104127611018	83.4188266108173	73.7353600673798	74.4034756542214	60.8177749397695	82.4792386816587	69.4674058800387	70.4811818280441	52.9138886940977	78.9557754681479	63.2481865746575	64.2653522497472	46.150430896089	74.3680150235229	74.0855750395764	74.6636483916873	62.4916311165022	82.5751269118446	73.6763425027368	74.3478793578235	61.0464484984427	82.4866302744586	81.1727212226955	81.8083026673587	69.1821177217145	89.4736500963508	60.8634723172104	61.4767500011678	46.5477554316726	71.074788106647	62.1241725292744	62.376386213376	48.6791594198799	74.3028223454168	50.9569057735874	51.3904092804896	35.3943950037477	63.709928586628	61.3501532424351	61.9262457232323	48.0144116526711	71.3239867502556	67.2610512688158	67.6466094444218	53.9035107688921	78.5228483757332	58.714481610084	59.3656476521666	43.3417486333034	69.6563501622613	55.688775493617	56.5513063520546	37.2807653746836	66.9644101552429	55.4234175649145	56.0627458757983	40.8444237177543	65.4256089934456	50.0461321410721	51.0808786622025	31.2472278373169	60.7293114070418	42.6817554610582	43.5039879961551	25.5434532944227	54.6458911669341	55.8681939146656	56.408640356966	43.1651069354077	65.4980972686011	55.4285646238855	56.0372054324703	41.2055272140296	65.7411881781539	65.6815507994041	66.2454379848533	52.2813061481082	76.054770453622
137	77.594747213077	78.2571829625683	65.0799776206272	86.2151665138123	78.5557244979917	78.9386485493338	66.7865479412952	88.2968457577172	69.9805623401463	70.5298854648065	55.5874570245234	80.9287759707946	77.9921310668128	78.6095964898345	66.0589487778713	86.3990239095369	82.1002945504901	82.6427795606055	70.2628977285285	90.9080014621767	75.9614740840461	76.6641005607421	62.6164666828547	85.0646001889938	73.6261010110737	74.48820656256	57.8360236510664	83.2167856264964	73.5455037891769	74.2264052139154	60.5768993499168	82.2959024620772	69.2673150212288	70.2904532744966	52.6130957445989	78.7824280277656	63.0490340356324	64.0918920361847	45.825454156255	74.2200420947241	73.8882362892873	74.4671510354313	62.3009343610545	82.3867512079955	73.4597620812876	74.1340151476309	60.7908513517577	82.29164068189	81.0195764798502	81.6538509189649	69.0483949945939	89.3391791294519	60.6187628503883	61.2359247838761	46.3168052461184	70.830652301465	61.9210559747551	62.1723735462349	48.4490384343247	74.1344738087263	50.6766185551231	51.1284977335593	35.0099144743365	63.4584264303611	61.1297878314788	61.7067493188543	47.7987156873276	71.1107035035819	67.0406184433451	67.41897395403	53.6810003017645	78.3235346557924	58.4487785691643	59.1045568722517	43.0203038624701	69.4017952769481	55.3992313699521	56.2665778063621	36.9376267251285	66.6872974773769	55.1782056083251	55.8275156176836	40.5694853919688	65.1790148970998	49.8022820065763	50.8431344753053	30.9463127251866	60.487442249933	42.4578585151847	43.2885936392564	25.2498918854344	54.4743357217596	55.6118803440679	56.1526890904681	42.9025684138893	65.2343412208845	55.1499451721945	55.766148452339	40.8830262739197	65.4660779307922	65.4606027456124	66.0227051035713	52.0616286658108	75.8394487753054
138	77.4154693689688	78.0768497954067	64.8987541305413	86.0504314987712	78.4088487585235	78.7917417953774	66.6295907636858	88.1798053728173	69.7528146969325	70.317004985785	55.2305463283838	80.7435185793947	77.8316679047223	78.4461261991607	65.8883272299771	86.2570924675043	81.9499448135064	82.4857121845434	70.100196298716	90.7994052568242	75.7618079760248	76.465395895922	62.3891378379722	84.885602207228	73.4016047505989	74.2711328886814	57.5202270468446	82.999950548087	73.3553778205248	74.0394366936204	60.3575941604883	82.1134247043673	69.0671708215806	70.1060438976431	52.34606293756	78.6086897698271	62.8501208185564	63.9054499364502	45.4927576548322	74.0960045770924	73.6905808974858	74.2751227679215	62.0753719632848	82.1894592544202	73.2428343164584	73.9219542094928	60.5320583705946	82.0844643203332	80.8659123207571	81.4986814433662	68.8843721404703	89.2055312022265	60.3740909633402	60.9951537282245	46.067687562555	70.5747817620795	61.7179304022442	61.964770669912	48.2002256853991	73.9599805540932	50.3970360362983	50.8650287639175	34.6044068949839	63.2028935471688	60.9094236083931	61.4829905328241	47.5939722504937	70.8929665379601	66.8199391324502	67.196372988584	53.4666864495039	78.1104079946882	58.1832535819084	58.8395593797849	42.7486836754943	69.1394826043166	55.1101171319735	55.9811129608783	36.5894216264168	66.4045809936229	54.9332889199903	55.5899004402298	40.2749525234106	64.9370523645356	49.5589885440344	50.6029714135227	30.6564960047491	60.2467498368055	42.2347591683144	43.0749324208968	24.9470117116412	54.3052327779554	55.355859913644	55.8962521266407	42.5855796051758	64.9738457536829	54.8717107424889	55.4900016299941	40.5427238348027	65.196738266019	65.2394757228725	65.8005732554712	51.8278923218478	75.6293132134179
139	77.2357431131153	77.8981272080233	64.6971959550969	85.88018815752	78.2616292362281	78.648046888559	66.4437597323654	88.0690157036638	69.5249828003629	70.1082805735391	54.8593450241582	80.5630048522784	77.6708160954571	78.2859606401946	65.7174702484229	86.1168026340495	81.7990428147068	82.3334360561285	69.9403802884264	90.6758542355746	75.5617109323318	76.2686114251918	62.1400330716407	84.7047055381431	73.1767746220461	74.0508121248132	57.2639198064081	82.7744052964696	73.1649919025056	73.8542461120907	60.1443991716795	81.9290269970457	68.8669836385623	69.9197109950592	52.0713950498953	78.4336233007325	62.6514559120035	63.7172823765781	45.0888727741212	73.9635485081954	73.4926198765799	74.0821394348774	61.8858698569754	82.0060805239538	73.0255735893912	73.7120106022007	60.2831434926381	81.8806325937449	80.7117347468258	81.341776208761	68.7154586086031	89.0707140395842	60.1294688474445	60.753304091909	45.8218260041631	70.3325284235575	61.5148035447024	61.7580664372259	47.9594235255483	73.7915947961938	50.1181729518606	50.5979216841265	34.2220639112794	62.9704954514179	60.6890696772507	61.2678338096839	47.3673087581839	70.6762145881084	66.5990237568552	66.9740894523412	53.2316188585838	77.9100020410022	57.9179215327331	58.5772544442412	42.4374269116745	68.8688138281648	54.8214503817802	55.7030789682915	36.2871151556533	66.1029538499702	54.6886784082862	55.3521450752193	39.9900522239738	64.691186948309	49.3162609866641	50.3681350172443	30.3552400268293	60.0283121269045	42.0124627932373	42.8628693950368	24.6473305339498	54.1372555551718	55.1001452530146	55.6459506932148	42.3264150642192	64.7250463903446	54.5938772575591	55.2124323571808	40.2377348283296	64.9087374065404	65.0181796924982	65.5760794019621	51.6127268804445	75.4150416119913
140	77.0555774193421	77.7170353042967	64.4870628959011	85.7052089270814	78.1140714522448	78.4955623283655	66.2866543715736	87.9561867980776	69.2970825656437	69.8974927442087	54.4887369008417	80.382631324374	77.5095821550294	78.1253062113717	65.5442866936802	85.9665608100808	81.6475944701249	82.1748571305579	69.8164824296424	90.5513855264433	75.3611949138463	76.0710263149473	61.9033500512653	84.5249095877366	72.9516265881858	73.8333187220005	56.97817741337	82.563867731407	72.9743557686608	73.6703110378692	59.9264364289467	81.7508413668586	68.6667637771835	69.7282685066334	51.7807290941177	78.2679832128936	62.4530482146365	63.5343698246216	44.7420928184188	73.8502588837816	73.2943642372211	73.8902764590036	61.6554251152498	81.8189237306587	72.807994270281	73.4976052973297	60.0024176097102	81.678445145657	80.5570498039641	81.1853467583153	68.5813333164965	88.93155950585	59.8849086198977	60.5075219517538	45.5777750629604	70.0758610692947	61.3116830971777	61.5570607919445	47.7332726767476	73.624472838922	49.8400437818902	50.3342084010398	33.8483346116643	62.7395982607585	60.4687350971335	61.0515424481965	47.1460242438347	70.4597438173357	66.3778827218447	66.752842237608	52.9821527372363	77.7142163738953	57.652797180113	58.3175193209072	42.1335567953547	68.6026111808698	54.5332485054029	55.4166878501779	35.9552895231989	65.8239548227069	54.4443848738885	55.1128939494085	39.6931514538608	64.4365055667776	49.0741084267081	50.1317992197059	30.0669639350307	59.8061974215014	41.7909746235342	42.6489808208018	24.3448547289402	53.9678419727845	54.8447488697243	55.3939773145581	42.0277644142026	64.4580275233789	54.316460462616	54.9331153575137	39.9723593640505	64.6325703332546	64.7967245927011	65.3530206648116	51.3908113768811	75.1843644014307
141	76.8749812865589	77.5360099677918	64.2795131081898	85.5379013691441	77.966180945154	78.3476473806474	66.112817024034	87.8488976282984	69.0691298209662	69.6914587220238	54.1174234749809	80.187097245432	77.347972622138	77.9639376843613	65.3868474131763	85.8217419194764	81.4956057469843	82.017286588266	69.6475055022271	90.4274995430179	75.1602718948465	75.8719228000846	61.6609160897868	84.3577734742963	72.7261765785732	73.6134304903927	56.6703815804794	82.356389993079	72.7834791433593	73.48429490218	59.7125986843039	81.5765613584496	68.466521488627	69.5340656557968	51.5153310320642	78.0936649431656	62.2549065345399	63.3495166638528	44.4257716444144	73.7318320474398	73.0958249862112	73.6967233781867	61.4473322192166	81.6367478033854	72.5901107152684	73.2863766289963	59.7246580145366	81.4831118558028	80.4018635815131	81.0308593503827	68.4029483239899	88.7932769852903	59.6404223222107	60.2632588803014	45.2945621812084	69.8184790591262	61.1085767159384	61.3562466670987	47.509588841225	73.4532193382236	49.5626627516257	50.0664204333334	33.4680043690477	62.4955348519707	60.248428881123	60.8287956766796	46.9040322503958	70.2348825088571	66.1565264155899	66.5323309270179	52.7463872680979	77.5194304918221	57.3878951548217	58.0558720764282	41.8348458393213	68.347699623006	54.2455286713988	55.1313234916558	35.6029134460571	65.5425725862705	54.2004190089718	54.8645070802119	39.4256136061001	64.1815330379017	48.8325398155373	49.8975827471791	29.7441468628835	59.5735206398981	41.5702997545432	42.4322755066236	24.036262782197	53.7930114795189	54.589683148069	55.1384557340189	41.7759953960382	64.1946985501098	54.03947592376	54.6628381842943	39.6761039088543	64.3394556652939	64.5751203371712	65.1276140215236	51.168338739492	74.9583551793158
142	76.6939637371551	77.3528926380608	64.0908513498548	85.3695261204027	77.8179632701509	78.2015855972906	65.9320807026059	87.7427501258415	68.8411403043223	69.4801402067184	53.7808638816863	79.9959781447635	77.1859940571042	77.798636978594	65.1993186043263	85.6740739493755	81.3430826625707	81.8588235785068	69.4828394465934	90.3028435995033	74.9589538605004	75.6762941374647	61.4013276310182	84.1782196541712	72.5004404861265	73.3998717694912	56.375928972405	82.1422436234281	72.5923717401852	73.2959662082841	59.4725805614899	81.394721563524	68.2662669689166	69.3464307664919	51.2039674262291	77.9133205650906	62.0570395885855	63.159147031008	44.0890350719778	73.602453098495	72.8970131244311	73.4991145432536	61.2108354913538	81.4528230379664	72.3719372633727	73.0716606265842	59.5042898941116	81.2758326245791	80.2461822111772	80.8745374102895	68.2693446403054	88.6581470880112	59.3960219187414	60.0231593232938	45.0252670496066	69.5771508932605	60.9054920176251	61.1549048136336	47.2685954682951	73.2860937612431	49.2860438313901	49.7976879774944	33.0865747173546	62.2440629514349	60.0281599953142	60.6053299984551	46.6558513850514	70.0162709350497	65.9349652074955	66.3088880434573	52.5115888965523	77.3179126016615	57.1232299582356	57.7931557798899	41.5312061437944	68.0963340396716	53.9583078295437	54.8589924193532	35.2469744326523	65.2674959930384	53.9567913964463	54.6197801024568	39.1677930581447	63.9342040701705	48.5915639637896	49.6601757843589	29.4168938488284	59.3518538910014	41.3504431443456	42.2232677600264	23.7229209469926	53.622191588059	54.3349603479732	54.8848711138347	41.4909299281201	63.9507754438232	53.7629390265311	54.3919713878601	39.3699069280983	64.0621615266302	64.3533768136774	64.9081215533091	50.9290094568731	74.7395904455539
143	76.5125338153981	77.1732527662845	63.8844837078676	85.2076625006438	77.6694239982181	78.0507687691142	65.7332855429012	87.6414395474433	68.6131296603988	69.2670702821174	53.3716571665684	79.8147036217269	77.0236530408112	77.6350119777216	65.0329093991619	85.5222085041352	81.1900312830985	81.7035640726328	69.3298397371318	90.1804117854817	74.7572528043812	75.4801640193575	61.1347760699944	83.9956804078962	72.2744341637667	73.1877522842578	56.0839121597487	81.9343172836804	72.401043260346	73.106389890741	59.2564507301246	81.2085452227587	68.0660103576172	69.157715046282	50.9276496495654	77.7411576241362	61.8594560018306	62.9687220708508	43.7197786009226	73.4771911279834	72.6979396447928	73.2998361871142	60.9860075000764	81.2683112046158	72.1534882334646	72.8620681630651	59.25998333964	81.0811219284451	80.0900118659504	80.713119207363	68.1152255838417	88.5174511863056	59.1517192952672	59.7794371255261	44.7613149178978	69.3162759420581	60.7024365784215	60.9574677336015	47.0491465413427	73.1116025768779	49.0102007366151	49.5451247749523	32.680587179061	61.9983011850133	59.8079373578493	60.3870130031094	46.4330445773566	69.7977669065217	65.7132094465684	66.0838536187817	52.2783643769977	77.1177519391737	56.8588159607009	57.5344608378916	41.2006281514358	67.8337563352096	53.6716027096185	54.5853704705466	34.919522044176	64.9730731767317	53.7135125092338	54.3761421369278	38.9002888130774	63.693716636627	48.3511895415425	49.427257322653	29.1369159787054	59.1370361697367	41.1314096147694	42.0081642285178	23.4314614132274	53.4616496649028	54.080592603917	54.6367286276716	41.2117947626419	63.6956078203803	53.486864974538	54.1255088475314	39.0889032644933	63.7960377251136	64.1315038826878	64.6871034126897	50.7104659320203	74.5278201569323
144	76.3307005858349	76.9912492429139	63.6944942976579	85.0360140044365	77.5205687152957	77.893485830429	65.5408537376085	87.5394116243371	68.3851134375511	69.0606757955628	53.007848516821	79.6373429278682	76.8609561736468	77.4722982111901	64.8526188336096	85.3699631938842	81.0364577225717	81.5403907359458	69.1787182665182	90.0579887661226	74.5551807260074	75.2797720787621	60.8977483451738	83.8218920509836	72.0481734211197	72.9629168427993	55.8144762188764	81.7289851658678	72.2095033911014	72.9213693786827	59.0422952143242	81.033258010613	67.8657617365702	68.9666755934101	50.6608892090064	77.5655369551553	61.6621643069493	62.7882500099139	43.3861278445915	73.3666361960535	72.4986155302149	73.1035535609201	60.7707889892011	81.083667362927	71.9347779212811	72.65090415898	58.9877434182401	80.8808505259601	79.9333587590377	80.5487637857048	67.9556435665756	88.3796077446736	58.9075262575946	59.5405847200299	44.4838892685814	69.0593576057033	60.4994179332445	60.7567318198781	46.8030639619767	72.9432710525212	48.7351469279615	49.2884347966545	32.2682040812475	61.7574832444017	59.5877698379738	60.1677132888339	46.193875041951	69.5630152582869	65.4912694598085	65.8582429573346	52.0169648671649	76.906486227507	56.5946673999619	57.276558048135	40.9085072441569	67.5744190346933	53.3854298202899	54.3064037554372	34.581331543862	64.6686329131823	53.4705927095797	54.1383809109149	38.5781756441248	63.4562852823265	48.1114250785188	49.1910387132981	28.7931272068482	58.9144041668397	40.9132038524091	41.7957171184552	23.1161716249917	53.3070229736067	53.8265919239114	54.3862932489422	40.9256854397882	63.4400128099362	53.2112687881644	53.8555214730283	38.7837190827531	63.528022282397	63.9095113760114	64.4589693065568	50.5105452238425	74.3038544137855
145	76.1484731316983	76.8072601895533	63.5006693560008	84.861648043235	77.3714030214503	77.7401786921068	65.3451243533515	87.4277862896607	68.1571070848552	68.8513550341956	52.6001735333455	79.4547062855902	76.6979100744496	77.3121034259743	64.6825802073223	85.2051019505584	80.8823681416393	81.3825940402956	69.0054579109711	89.9380775584002	74.3527496284084	75.0857740907854	60.6583057652632	83.6330521823939	71.8216740212776	72.7497150070646	55.5586705630742	81.51185903997	72.0177618042129	72.731659213758	58.8421176900448	80.8652713280139	67.6655311286614	68.7712844352129	50.350074799301	77.4061184286483	61.4651729436944	62.6008321205692	43.001868872914	73.2378863198939	72.2990517516217	72.9080384869111	60.5512491209874	80.8921899775928	71.7158205964822	72.4366729268768	58.708436451174	80.6873783401486	79.7762291427741	80.390685026282	67.8200422718973	88.2441980353122	58.6634545302062	59.3009055380274	44.2110623249044	68.8120068753357	60.2964435749524	60.5539558198672	46.5409314915987	72.7746364445773	48.4608956115334	49.0317948690677	31.8760875139188	61.5381573821302	59.3676662551135	59.9436764246065	45.9883585583018	69.3257723295918	65.269155550622	65.6362353749047	51.7748696667246	76.6955256177711	56.3307983796515	57.0175098592823	40.6122122405145	67.3131661416193	53.0998054480815	54.0271063056891	34.2622436966805	64.3996567665953	53.228042248403	53.8961264878288	38.3217476308609	63.2213415706129	47.8722789643248	48.9618389122106	28.5249583201067	58.688757838298	40.6958304096631	41.5881449831044	22.8242606434826	53.1365400180708	53.5729701885228	54.1372208463796	40.6355150797388	63.1786489076148	52.9361653033529	53.5853205716091	38.4930084984958	63.2621347796396	63.6874090954593	64.2393996325186	50.2815576112869	74.0838359923667
146	75.9658605533178	76.6269342109977	63.2680456866956	84.6773974022747	77.2219325300443	77.5908546004348	65.1182568796203	87.3083953522924	67.9291259492389	68.6408065284887	52.2429149062917	79.2728245013832	76.5345213794599	77.1500836773432	64.5058251497811	85.0491506416415	80.7277687464465	81.2267157513316	68.8504535626707	89.8180922022832	74.1499715157167	74.8868736983636	60.3907494050486	83.45246710998	71.5949516776239	72.5290697654329	55.2571701241163	81.3038921621117	71.8258281544136	72.5441475301455	58.6317983293164	80.6983975634525	67.4653284966227	68.5783152145804	50.1002207799432	77.2349250340565	61.2684902583915	62.4183096754948	42.6639986234212	73.0997468375407	72.0992592659665	72.7106463022203	60.3124477614917	80.7198483335083	71.4966304997488	72.2202409523437	58.4883751222639	80.4910243997071	79.61862930754	80.2324421892909	67.6595871052356	88.1001459012208	58.4195157549467	59.054958524025	43.9126475476714	68.5676123390007	60.0935209535724	60.3527135026482	46.2921591041597	72.6089084556295	48.1874597391828	48.770324611103	31.4798971627173	61.2946882294953	59.1476353779728	59.7254876549328	45.7545403466358	69.104187795009	65.0468779972559	65.4047049161705	51.5141086112631	76.49264576771	56.0672228678422	56.7570695631429	40.3101404644862	67.0530878129538	52.8147456564365	53.745877081135	33.941335274671	64.1256603102036	52.9858712646823	53.6591542714797	38.0528397057779	62.9926834854183	47.6337594487199	48.7257769865347	28.2390458658844	58.4677310152878	40.4792937057848	41.3757303797098	22.5173908590246	52.9708760406172	53.3197391499438	53.8851271707178	40.3604939328943	62.9353914181546	52.6615691704651	53.3189538431955	38.2009635057202	62.9763560414667	63.4652068115269	64.0197873181101	50.0355245617935	73.8497775344979
147	75.7828719665369	76.4448949225096	63.0533073167941	84.5008318691515	77.072162866904	77.4386637547188	64.9209890310707	87.1948778688308	67.7011852726922	68.426821364012	51.8755111495192	79.0859886344528	76.3707967412749	76.9885170809935	64.3378379549708	84.8861918933491	80.5726657874812	81.0673183152371	68.6888509071343	89.6924639178969	73.9468583907852	74.6884984737919	60.1400632214305	83.2708713935495	71.3680220507178	72.3095336304608	54.9662837894204	81.1064949012342	71.6337120778993	72.3544611086963	58.3853977988471	80.521036155418	67.2651637418664	68.3957187484858	49.8361874621364	77.0737625411299	61.0721245034638	62.2314544994864	42.2936706110788	72.9793963174619	71.8992490142789	72.5159465789456	60.0715156179803	80.5314804282984	71.2772218399244	72.0067989811402	58.2325174262113	80.2943919972494	79.4605655806753	80.0680252136559	67.5660909869597	87.9537451219391	58.1757214897444	58.8128125753049	43.6288787529539	68.3264309260198	59.8906574755471	60.1490510688736	46.0272345655365	72.4354776266086	47.9148520089046	48.5148688476328	31.1184996815161	61.0559997870412	58.9276859236539	59.5096163185314	45.5164024997713	68.8816134764039	64.8244470512566	65.1807197422946	51.2849774452815	76.2969862648744	55.8039546956578	56.4980134734539	40.0426065308041	66.7893084310523	52.5302662848676	53.469461827995	33.6403007093208	63.8437804117073	52.744089784878	53.4214632143112	37.7756034852089	62.7621040401377	47.3958746419174	48.4992807050594	27.9647891391129	58.252996530639	40.2635980279506	41.1634018299885	22.2103665772995	52.7976530213821	53.0669104311129	53.6325536214575	40.0964159161699	62.6912703017695	52.3874948532159	53.0493975575218	37.8911212944089	62.708697583322	63.2429142620967	63.7986127943119	49.8382757226979	73.6254669631958
148	75.5995165011367	76.2662051265934	62.8548437699494	84.3302194829109	76.9220996694889	77.28730975288	64.725021943667	87.0838462337857	67.4733001895556	68.2152502340252	51.4966112913414	78.9245454898184	76.2067428278086	76.8304485790772	64.1435022059186	84.7283618507523	80.4170655584175	80.9069306068248	68.5151895531448	89.5716617974078	73.7434222528323	74.4911337680155	59.916935782129	83.1013737427415	71.1409007452415	72.0917708727957	54.6702963218454	80.9192775257181	71.441423190841	72.1641651173835	58.177039296469	80.3412625411052	67.065046703352	68.2010953190947	49.5805767449851	76.8972772990151	60.876083836987	62.0470294109041	41.928368555113	72.8645701499093	71.6990319197374	72.3215283714338	59.8195799376856	80.3395934095996	71.0576087911984	71.788785833765	57.9418182353487	80.1021524652455	79.3020443253903	79.9063992514714	67.4063479054909	87.8115409513827	57.9320832073715	58.5715049093931	43.3871294521836	68.0747805956945	59.6878605029994	59.9450779283565	45.7847936905176	72.2675887806253	47.6430848653168	48.258343676851	30.7093886607115	60.8257905809074	58.7078265567978	59.2865777739478	45.2654756350881	68.6661066995368	64.6018729359497	64.9583372993668	51.0716977745418	76.0887948161065	55.5410075559434	56.2378087107926	39.7445469117513	66.5307311509612	52.2463829481937	53.1918017048651	33.3047357275796	63.5688839614229	52.5027077223897	53.1923892642663	37.5156304330567	62.5184323098823	47.158632514915	48.2662215463546	27.7134960899787	58.0314456145794	40.0487475323401	40.9561847858482	21.8925219806998	52.6361749469698	52.8144955248798	53.3824507242132	39.8225435562356	62.4430009059612	52.1139566276824	52.7769157058167	37.5863189816506	62.449860208216	63.0205411511622	63.5759939483887	49.6137946453806	73.4006092072073
149	75.4158032992672	76.0899172486078	62.645841791113	84.1519191053188	76.771748586062	77.137696601257	64.5285628614326	86.9643578776039	67.2454857238878	67.9986186616366	51.1426792448631	78.745207403436	76.0423663212567	76.6645299025842	63.9853201505178	84.5759142731168	80.2609743949559	80.7486484703144	68.350982547972	89.4492239907534	73.5396750951135	74.2909358336741	59.7107181953952	82.9285431602358	70.913603307008	71.8712841874875	54.3596275033451	80.7244184831807	71.2489710879173	71.9846226815375	57.948498048235	80.160611556037	66.8649871564856	68.0154037324291	49.2766038666345	76.7530558473146	60.6803763222746	61.8625288152664	41.5789466870998	72.7579607496033	71.4986188857668	72.1237289990117	59.5887458128051	80.1452241984847	70.8378054903337	71.5780370194035	57.6932667406856	79.9000116402937	79.1430719396769	79.7480262888882	67.2505587575847	87.6634089804619	57.68861229424	58.3248837637154	43.1306366377173	67.8383317623444	59.4851373530158	59.7400737144067	45.529876345113	72.0995123384458	47.3721705002258	47.992760656259	30.3213056447761	60.5945815110371	58.488065888745	59.0697677510943	45.0436673206883	68.4426712802889	64.3791658449444	64.7353820381908	50.8296661199099	75.8917553034886	55.2783950019959	55.9836210824857	39.4281859374438	66.2814252894134	51.9631110358622	52.9098046833588	32.9760516841881	63.2959191282031	52.2617348770492	52.9602402742227	37.2217146122679	62.2724103828744	46.9220408998541	48.0372631807435	27.4149976619241	57.8171680584731	39.8347462452313	40.7464790155492	21.5979152943298	52.4700167461767	52.5625057932176	53.1360810963567	39.5465157894538	62.1917406631134	51.840968581385	52.509526514661	37.2511049517128	62.1828300354954	62.7980971475719	63.3566116721107	49.3775147352575	73.1772047401357
150	75.2317415138863	75.9087196245864	62.4431681562857	83.9855348669083	76.6211152748612	76.9880691719971	64.3370867440803	86.849039284598	67.0177567869111	67.790619882149	50.7677275083336	78.5682099644919	75.8776739170669	76.4989333503775	63.8110252124806	84.4165131458424	80.1043986736602	80.5913648369892	68.1679881599118	89.3322938670204	73.3356289026204	74.0895601935008	59.4337786446518	82.7496495207832	70.6861452200302	71.6542582352588	54.0426648177138	80.5157412659681	71.0563653408696	71.7918361234317	57.7036271729151	79.9879899640222	66.6649948120509	67.8218581327706	48.9280982948349	76.6003880251941	60.4850099274925	61.6819852045537	41.26557449352	72.6531124002678	71.298020794161	71.9349904610134	59.3518793254711	79.9514427788867	70.6178260339373	71.3679731486142	57.4288387000075	79.6970145356102	78.983654855217	79.5851140769659	67.0919058257884	87.517299177809	57.4453200492349	58.0848058443229	42.8872334643154	67.5917345598689	59.2824952969488	59.5373040957674	45.2945666317598	71.9256590904171	47.1021208532741	47.7324381744633	29.9449164136148	60.3669204010876	58.2684124767185	58.8524593946775	44.8142565279316	68.2216974642636	64.1563359406592	64.5126713659577	50.6131429780109	75.6818299994841	55.0161304463515	55.7285818696135	39.0985111169969	66.0184689156223	51.6804657113545	52.6332114293386	32.631282622446	63.0357555505286	52.0211809346478	52.7250428618964	36.9343292187772	62.0405312678136	46.6861074904081	47.7994135212454	27.1261363761862	57.6047333274363	39.6215980641072	40.5461850178553	21.3113513126002	52.3182573809034	52.3109524664797	52.8869121527274	39.2411430925143	61.9299047337532	51.5685446124404	52.246575258817	36.9342551546902	61.9287781570256	62.5755918837951	63.1371139134718	49.1436390562057	72.9526663640903
151	75.047340307208	75.7200284574352	62.2590810157211	83.8080949335164	76.4702054032723	76.8411467793042	64.1365269198843	86.7304654174169	66.7901281745354	67.5796652615328	50.3754643716433	78.3887148400004	75.712672322915	76.335432092193	63.6336931008606	84.2569918328802	79.9473448107928	80.4300040833019	67.9855311639626	89.2069848134627	73.1312956498076	73.8937494303254	59.187599245073	82.5620055122097	70.4585419036514	71.434629778909	53.7682533812483	80.3318594938936	70.8636154970771	71.6039393427255	57.4913192505031	79.8219786945032	66.4650793151718	67.6352374977482	48.6371640137374	76.4385630634077	60.2899925253028	61.5000946563093	40.9127990415573	72.5427272686759	71.0972485032317	71.7360318673473	59.117693377878	79.7748181451516	70.3976844757746	71.1570623701252	57.1504373167066	79.506038168618	78.8237995362924	79.4231553800661	66.9093746236891	87.3688568987822	57.2022176825836	57.8450296801742	42.6288442008482	67.3343353990133	59.0799415597375	59.3441776176903	45.0480438846954	71.7471060349475	46.8329476126665	47.4771449922425	29.5744327086739	60.1422697360067	58.0488748230263	58.6313876290793	44.5825579283899	68.0001282979949	63.9333933528723	64.2924502984143	50.377001908164	75.4784951099136	54.7542271596313	55.4742326553904	38.8106914068946	65.7663347588514	51.398461911673	52.3600656206555	32.3538090914453	62.7605288025658	51.7810554664974	52.4898958319729	36.664882046604	61.8108262386369	46.450839842198	47.5658612490401	26.8496846315547	57.3957929963824	39.4093067587761	40.335678393993	21.0148113399216	52.1830180627021	52.059846642703	52.6411179859319	38.9104693130946	61.693245333148	51.2966984287854	51.9787210337836	36.6280718110296	61.6650825160638	62.3530349547081	62.9176478264628	48.9197767824301	72.725433582777
152	74.8626088491591	75.5352475253653	62.0407911349765	83.6459197488085	76.3190246470052	76.6930669649108	63.9222164223051	86.6100704893916	66.5626145649599	67.3657444527043	50.0132785728326	78.2079412004668	75.5473682576861	76.1737521398561	63.4620653352192	84.107128082017	79.7898192611482	80.2685686335655	67.8351249867482	89.0810728346665	72.9266872983474	73.6957018595257	58.9153671806167	82.3808566940856	70.2308087097362	71.2163290422559	53.4498796758435	80.1283349828877	70.6707310781542	71.4142163918667	57.2477665117577	79.6484906435247	66.265250244306	67.4434275910449	48.3079119689289	76.2854317659805	60.0953318925357	61.3210225329005	40.5470885756806	72.4304600492854	70.8963128459819	71.541209852427	58.8557973855047	79.5902670875202	70.1773948241282	70.9440751992189	56.8645268906312	79.3112506035509	78.6635124786928	79.2663027296493	66.7549826544549	87.2229006285495	56.9593163147609	57.6071185768219	42.3648603221078	67.0767416523415	58.8774833192466	59.1445288256586	44.7639682448686	71.56410854906	46.5646622159751	47.2209126404521	29.1960685593186	59.9093913904201	57.8294613742854	58.4161288915344	44.3316758750031	67.7806863800627	63.7103481772943	64.0707709299127	50.1173610537303	75.2758070038081	54.4926982694437	55.2180627083511	38.4814172208697	65.5133343793256	51.1171143469085	52.0797314553308	32.0493294004688	62.4986893872907	51.5413679290253	52.2547184836097	36.3638676907295	61.5825919400617	46.2162453732347	47.3377652272329	26.5485966429119	57.1850426201355	39.1978759725018	40.1283536894481	20.6928157373259	52.0259747548204	51.8091992869543	52.3959636123485	38.6489316215284	61.4522348846695	51.0254435474705	51.7101002705275	36.3106967194845	61.4045268702717	62.1304359164013	62.692820917504	48.708948768011	72.5050289644256
153	74.6775563158459	75.3560789777264	61.8305506019534	83.4828910339716	76.1675786892716	76.5395935960296	63.7324611555604	86.4912495321519	66.3352305163517	67.1599312278653	49.6134839266902	78.0378256527069	75.3817684504628	76.0087679585378	63.2973024459195	83.9573630784892	79.6318285168848	80.1063209786131	67.6810762206379	88.955024759054	72.721815794913	73.4934138742454	58.6562101968191	82.1907806616987	70.0029609199223	70.9970559194323	53.171388941842	79.9169512134924	70.4777215785688	71.2217954596709	56.9700730728709	79.4740624547828	66.0655171102701	67.251070276466	48.0296347852674	76.1197070633025	59.9010357098903	61.1381184708484	40.1826099385535	72.324692277239	70.6952246283071	71.3476394619743	58.6231235370888	79.4076435739678	69.9569710392006	70.7328405308342	56.566208977581	79.1194247681233	78.5028002086251	79.1014576646182	66.5790750683034	87.0690630276103	56.7166269754309	57.3713814072356	42.0879586943752	66.8347956470184	58.6751277056241	58.9479725033902	44.5198018035949	71.3859776825782	46.2972758510188	46.9809108095705	28.8247237404544	59.682701617011	57.6101805206659	58.2009013573735	44.1036357687513	67.5589288060002	63.4872104741652	63.8461954472124	49.8598272891476	75.0692369127012	54.2315567593426	54.9646859936047	38.1489502305521	65.2583833601025	50.836437499886	51.8039905024802	31.7163258580291	62.225607047747	51.3021276634027	52.0175821607635	36.1002191941607	61.3566017066381	45.9823313643879	47.1089185888291	26.2271943150328	56.9664736780205	38.9873092231458	39.9281139554256	20.3909184974753	51.8744802403567	51.559021230722	52.1546503897084	38.3676627301597	61.2282456880258	50.7547932940207	51.4520916689186	36.0237919122329	61.1460698352358	61.9078042850083	62.4655513193342	48.4880379903432	72.2816957246995
154	74.4921918880319	75.1747029720343	61.6229394231005	83.3055704211185	76.0158732199662	76.3880348334549	63.5202669412984	86.3744851388255	66.1079904646024	66.9458205041587	49.2336440748473	77.8797849439924	75.2158796395188	75.8466757146309	63.1404452451887	83.8016654686649	79.4733791063557	79.9472608553118	67.5176037081958	88.8226046723902	72.5166930689903	73.2911293721146	58.3811717028795	82.0098049329877	69.7750137429334	70.7847028451482	52.8855796646997	79.7145520049932	70.2845964642825	71.0357127303195	56.709281156322	79.300869280727	65.8658893552945	67.0624114549734	47.7209686670736	75.9618085482621	59.7071115616629	60.9577221482505	39.8406740294862	72.2062664741562	70.4939946272216	71.1538252815437	58.3856034711611	79.2348080545187	69.7364270305616	70.5214291460051	56.3027705876398	78.9415503275641	78.3416692816231	78.9419778968529	66.4303999694539	86.926734740314	56.474160602423	57.1304094828096	41.8237982399438	66.5988375800534	58.4728818006766	58.745179158117	44.2633530941973	71.2156324465085	46.0307994568161	46.7303288606039	28.4579052594192	59.4477735800775	57.3910405951555	57.9847163593358	43.8515856950472	67.3400534521798	63.2639902668742	63.6266964653634	49.6218155534582	74.8627327520318	53.9708154678414	54.7136798161204	37.840729054464	65.0084791367662	50.5564456258878	51.5354910326936	31.3877288442149	61.9495560351331	51.0633438952047	51.7832078570944	35.8767272768849	61.1197555970498	45.74910495988	46.8774914069511	25.9689886012146	56.7596755455861	38.7776099043193	39.722907215737	20.0878421309757	51.7278531955673	51.3093231713498	51.9096094053682	38.0978861761387	60.9879873141275	50.4847608018656	51.1884522636083	35.696907521691	60.9066060265598	61.6851495355552	62.2448422450225	48.2767721354278	72.0664055459037
155	74.3065247496253	74.9918824302972	61.4082664190089	83.1332392537583	75.8639139348518	76.2375539622187	63.3100758363136	86.2643877304014	65.8809087211606	66.7395327592183	48.8121319399513	77.6995331690562	75.0497085713198	75.6816025239665	62.9551689470524	83.6469681649323	79.3144775929392	79.7850056763036	67.3420145304874	88.6931152432756	72.3113310307185	73.0897377385742	58.117429297851	81.8192255418196	69.5469823119512	70.5727970152057	52.6102026450207	79.5195879397355	70.0913651714117	70.8503213998492	56.4636876439982	79.1242849777062	65.6663763521087	66.8686497284805	47.4107460922608	75.8077978826514	59.5135669355016	60.7734361670294	39.4752858795566	72.1109414310053	70.2926335891117	70.9576601187828	58.1367088722443	79.0580303778732	69.5157766546403	70.3083249942633	56.0077977516418	78.7517209050592	78.1801262814585	78.777476332547	66.2860882477622	86.776373198817	56.2319280407442	56.8962896166363	41.5613979647648	66.3531465210299	58.270752637263	58.5401943875733	44.0296911012368	71.0517092773295	45.7652437246083	46.4768655360232	28.0586134340163	59.2070805785189	57.1720498728446	57.7650055929989	43.611142576839	67.122511579212	63.040697540604	63.3978851602095	49.3653808181859	74.6612694366528	53.7104870874817	54.4564423801448	37.5620286970962	64.7647875242023	50.2771527524516	51.2600148044915	31.0121847732953	61.6861184442814	50.8250257341034	51.5453690571188	35.6149997525025	60.884214773675	45.5165731678046	46.6491460068254	25.6670203774983	56.560837506658	38.5687812865448	39.5168079689346	19.7838476903796	51.5922973106229	51.0601156715139	51.6637441676195	37.8333402676537	60.748759461139	50.2153590118338	50.9265610872813	35.3841066166457	60.6443165001506	61.4624811008309	62.0219627470815	48.0463601796035	71.8508029105463
156	74.1205640861782	74.8086831413775	61.2029054566404	82.9613030926735	75.7117065347469	76.088432292835	63.0872986629758	86.1518632189203	65.6539994709409	66.5383333060912	48.4351295049144	77.5382799340965	74.8832619995304	75.521678441069	62.7679836932303	83.4912186468573	79.1551305738692	79.6285255329819	67.1641296534291	88.5649524201754	72.1057415687595	72.8932700716815	57.8405397223305	81.6285642980385	69.3188816820485	70.3532332008631	52.2878059554114	79.3162156195395	69.8980371049109	70.6620134718334	56.2277342014431	78.9374544801504	65.4669874030565	66.6774621868856	47.1158775427063	75.6493496118479	59.3204092221894	60.5931584903733	39.1271715337866	72.0150740921571	70.0911522280158	70.7644776046923	57.894649282926	78.875657554466	69.295033712262	70.0916997085471	55.7052567530415	78.5633718152629	78.0181778190524	78.6123099548526	66.1067938829772	86.6295270310791	55.989940041626	56.6594291942569	41.2613421601656	66.1109117142115	58.0687471987067	58.3394341528862	43.7708757985802	70.8844129436576	45.5006190989519	46.2261771655854	27.6692929745433	58.9853174205917	56.9532165702314	57.5426603184456	43.3413187765488	66.8972973628728	62.817342240998	63.1713953594163	49.1404384675703	74.4629318623568	53.4505841639557	54.2075794323832	37.2575219365498	64.5229490320944	49.9985726792419	50.9947494249442	30.6787659554537	61.423774793101	50.5871821735921	51.3130318257189	35.3224107386369	60.664294735526	45.2847428606692	46.4197542815569	25.3683878895111	56.3531498332264	38.3608265184273	39.3176003700038	19.4686238073588	51.4445307103318	50.8114091587425	51.4151881342588	37.5703063634138	60.5096809008663	49.9466006717141	50.6681674598198	35.0026485143714	60.4032954888494	61.23980837028	61.7995353169806	47.8188259050962	71.6300327148789
157	73.9343190833976	74.6294840460021	60.9738196569366	82.7827740954593	75.5592567247185	75.9385351864999	62.9086177712154	86.0389444781306	65.4272767703088	66.3334244455941	48.0730453528995	77.3769924088616	74.7165466840286	75.3571272662666	62.6145584882049	83.3379469667931	78.9953446790655	79.4611977932746	66.9638309302314	88.43809686199	71.8999365481965	72.6917075955873	57.5607300995881	81.4386495808247	69.0907268276816	70.1354000179871	51.971987954272	79.1244793477885	69.7046216372773	70.4666200499982	55.9479700178325	78.7744047017538	65.2677317392408	66.4823278479286	46.8060461825082	75.4976319049085	59.1276457154518	60.4125053612972	38.7645742467037	71.920442983886	69.8895612239314	70.564274166455	57.6381590571389	78.6915696078108	69.0742119462301	69.8772500341034	55.4104007093674	78.3748750584117	77.85583053139	78.4456295986332	65.9444552134673	86.4823149138842	55.7482072616056	56.4231569484947	41.0025607658728	65.8684189394853	57.8668724182251	58.1383861504043	43.5062970476992	70.7005047196714	45.2369357788768	45.9733246168559	27.2851127583972	58.7684665416584	56.7345488445466	57.321881153157	43.1014819631937	66.6741249134118	62.5939342728521	62.9532653296885	48.8774935826211	74.2464623124848	53.1911190952827	53.9542558813374	36.960178665569	64.2757632729003	49.720718977995	50.7287255022678	30.3192749161678	61.1573205141288	50.3498220907404	51.0756711961055	35.033899451215	60.4433202834846	45.0536207759608	46.1979327916565	25.102666878831	56.1531269278258	38.1537486278331	39.1139793604596	19.1557543485059	51.3084331323401	50.5632139249765	51.1777758502478	37.3078928652582	60.2680499071289	49.6784983358793	50.4090714298531	34.6601996758107	60.1629635580854	61.0171406889147	61.57439907748	47.5602466811818	71.4050552155136
158	73.7477989256683	74.4483255973353	60.7702459641397	82.618663911856	75.4065702132782	75.7887893164217	62.700517393231	85.919569853429	65.2007545451405	66.1225731593442	47.6875412229733	77.2190148122144	74.549569389927	75.1922851463634	62.4201585518564	83.1875540087221	78.8351265699651	79.3041860916982	66.7734140754065	88.3108647426058	71.6939278084632	72.4917939859036	57.2892876866478	81.2610235986959	68.8625326402418	69.9201830615184	51.6271619263087	78.9300135440499	69.5111281072772	70.281368201611	55.7018010946445	78.6100766679066	65.0686185196964	66.2940447970676	46.5397407158791	75.3525384280023	58.9352836117919	60.237207796368	38.3630960703011	71.8293915250828	69.6878712211483	70.3689877737648	57.3962556376837	78.5148358482676	68.8533250389528	69.6645110121281	55.0782291145664	78.187983771747	77.6930910804356	78.2780207518789	65.7649507962441	86.3271506744199	55.5067402616422	56.1843789929114	40.7288394980649	65.6277805440001	57.6651351783769	57.9406592038955	43.2333837295586	70.5274476759832	44.9742037191091	45.7184441778796	26.8918995268968	58.5553598148826	56.5160547930988	57.1088646764491	42.8700698404803	66.4489365710734	62.3704834988298	62.7246380389296	48.6470533204323	74.0408025866114	52.9321041310368	53.7044638647788	36.6644445460361	64.0326864604096	49.4436049925327	50.4499011711525	29.9636909424868	60.901332389414	50.1129542459809	50.8399196998016	34.7262415067621	60.225483281832	44.8232135167349	45.9692488329352	24.8307318138517	55.9696969191765	37.9475505230771	38.9161373265525	18.8684709852792	51.161463518027	50.3155401261714	50.9298286245251	37.0292250579123	60.0239522110183	49.4110643649745	50.1469089593429	34.3641230437136	59.9121189945096	60.7944873562502	61.353273885712	47.3215741864535	71.174054969617
159	73.561012794588	74.2609051869502	60.5666166807056	82.4499399411384	75.253652711584	75.6394288920476	62.4832263221428	85.7998749564783	64.9744465889573	65.9102212867155	47.2830141293129	77.0644551944639	74.3823368866013	75.0306067048405	62.2562866664817	83.0265299896938	78.674482938354	79.1430368915852	66.5887863618591	88.1699783892016	71.4877271613008	72.2996731190817	57.0417490654184	81.0856971934226	68.6343139256669	69.6951789939858	51.3010889872281	78.7301133465295	69.3175658186937	70.0964159098636	55.4610716444242	78.4286612682905	64.8696568305932	66.1081782199946	46.277032836528	75.1989926360137	58.7433300103499	60.0511566494737	38.0374706102501	71.7210184865284	69.4860928266105	70.1763685314019	57.1019683062732	78.332133829928	68.6323866101157	69.4508238649698	54.7736609757858	78.0000176609795	77.5299661520514	78.1122854669501	65.5942915592231	86.1820315966054	55.2655495062661	55.9484391250253	40.440395445853	65.387942220144	57.4635423105275	57.7430455900852	42.9782478540326	70.3715731586443	44.7124326313559	45.4777764412215	26.523302710236	58.3424177673345	56.297742452639	56.8947553569835	42.6249596234769	66.2380541608691	62.1469997382019	62.4983875701334	48.4112628842972	73.8327128112557	52.6735513716281	53.4544589480993	36.3271267929249	63.7951695839315	49.1672438388469	50.185291654359	29.6752676092948	60.6568992350014	49.8765872829245	50.6061855458205	34.4334579367606	59.996077496406	44.5935275522249	45.7305262329959	24.5398753791151	55.7782211669399	37.742234994118	38.713577122685	18.5622056478545	51.017735899977	50.0683977819394	50.6872908791409	36.7472850185269	59.796003788671	49.1443109256652	49.8837555648541	34.0344784354273	59.6573905311492	60.5718576252592	61.1348045515265	47.100595550269	70.9454034440165
160	73.3739698675161	74.0778873392238	60.3320386599712	82.2796974586473	75.1005099326461	75.4931728585318	62.2673980446359	85.6800057673975	64.7483665611344	65.6934548672326	46.922055099388	76.9081981876681	74.2148559467265	74.8647118673445	62.0737505881364	82.8609067513962	78.5134205052011	78.9791026667489	66.4232824371794	88.0375792353718	71.2813463887467	72.1080017374031	56.7558337106382	80.8989734758601	68.4060854021101	69.4773729134039	50.9765670696909	78.5262868858703	69.1239440390967	69.9113252187209	55.1762553038306	78.2655391385487	64.670855684466	65.9153976826193	46.0080238560114	75.0524670913306	58.5517919127878	59.8710616506722	37.6711407187566	71.6246721603805	69.2842366083039	69.9773110718019	56.8414575305103	78.1656557359295	68.4114102143983	69.2409075588543	54.4633132137504	77.8172034073748	77.3664624549184	77.9495575605426	65.4304247644957	86.0262219476894	55.024645362763	55.709053681358	40.1487533918823	65.1561659945256	57.2621005943319	57.548521351281	42.7148436049231	70.2022872247607	44.4516319856502	45.2314357188042	26.1080499658806	58.1369958491728	56.0796197987452	56.6777612868109	42.3695400257437	66.0207518537511	61.9234927656094	62.2719514316398	48.1732195600735	73.6306445354983	52.4154727676335	53.2049002191286	36.0347443709917	63.5361874262621	48.8916484052502	49.9216320542407	29.3445677569918	60.3999782734803	49.640729728207	50.3792649469847	34.1475232305566	59.7683192238397	44.3645692184742	45.5053549905724	24.259725951617	55.5723783299927	37.5378047137589	38.5141996290325	18.2570740826406	50.876857279334	49.8217967752315	50.4454861287939	36.4439495304463	59.566848112205	48.8782499904486	49.6197950507408	33.7447886707561	59.4175067178004	60.3492607013489	60.9070154183553	46.8821292840439	70.7248165010145
161	73.1866793161347	73.8927689702319	60.1016885844624	82.1090223650065	74.9471475905383	75.340240389875	62.0442260493538	85.5641518942332	64.5225279851828	65.4826958085826	46.559022348714	76.7376848876523	74.0471333453209	74.6966157948446	61.8635923793725	82.7008856264813	78.3519460194931	78.8179330804393	66.2319231254096	87.901741219236	71.0747972411518	71.9092970685383	56.4985673508599	80.731458822826	68.1778616976691	69.2574796369876	50.674180423277	78.330397966663	68.9302719986336	69.7213756900393	54.9148697482396	78.0906943008082	64.4722240194736	65.7281170767629	45.7585780537242	74.9023339607553	58.3606762231991	59.6964098111629	37.3146203014648	71.5289538305255	69.0823130936727	69.7867619941294	56.5864020788874	77.9833445167856	68.1904093392378	69.0300482913111	54.1727019022091	77.6411427485568	77.2025867194601	77.7871260897908	65.2407151417701	85.8774670980823	54.7840381003901	55.469333856234	39.9064104523848	64.9125208102849	57.0608167572344	57.3529055743888	42.4700904679976	70.0349350402557	44.1918110117534	44.9826306217513	25.7328281922679	57.9117420750598	55.8616947452258	56.461620852522	42.1066272714644	65.7923288837159	61.699972309851	62.0495732481458	47.9386205640754	73.4238281987238	52.1578801191789	52.954983296047	35.6974805796281	63.2828255881603	48.6168313525934	49.6438376789903	29.0167486219632	60.152495971996	49.4053899913634	50.1532403376763	33.8537731193636	59.5469899593766	44.1363447189878	45.2848305467509	23.9770855747779	55.3788713183835	37.3342622388557	38.3226605756274	17.9810780643816	50.7468594328478	49.5757468520588	50.2066755171223	36.1524140454526	59.3323356138085	48.6128933375218	49.363942478779	33.4154003360366	59.1806691970832	60.126705741359	60.6875875694218	46.6174919445625	70.5022754047147
162	72.9991503050238	73.7082046194128	59.8465736161888	81.936283834673	74.7935713996145	75.1937443610195	61.8433754607666	85.4496012003758	64.2969442471042	65.277209913048	46.1360405927648	76.5728559165069	73.8791758587976	74.531768961558	61.6607247260064	82.5525597137325	78.1900662570717	78.652694072721	66.0640094477651	87.7636395178744	70.8680914352287	71.704006924112	56.211203807045	80.5546867437162	67.9496573481716	69.0419034687972	50.3621444584866	78.1528252186055	68.7365588888428	69.5364461087212	54.6423667859425	77.9241770414955	64.2737706986844	65.5390527888524	45.4633488376451	74.7652096503437	58.169989748042	59.5140266520054	36.9421184235993	71.418713215929	68.8803327680619	69.5889825065311	56.3084554106961	77.8105581021003	67.9693974026361	68.816105115798	53.8385674151783	77.4635832876136	77.0383456967696	77.6213807512774	65.0678141063845	85.7289335710676	54.5437378896266	55.2427766142301	39.6650672351282	64.681120957831	56.8596974739863	57.1583438473679	42.2037265672014	69.8564418061135	43.9329787006143	44.7380098593928	25.3529244240016	57.6992319798701	55.6439751435429	56.240967173709	41.8763292684156	65.5724942022364	61.4764480526948	61.8261828121452	47.6924455593933	73.2216914286859	51.9007850753708	52.7041492265419	35.4348647809728	63.0474912481921	48.3428051145475	49.3769769208643	28.7303077704069	59.90356666565	49.1705763647319	49.9206991982165	33.5085659279736	59.3336124753153	43.9088601254044	45.0624281682823	23.6928019505933	55.189713031249	37.1316100115302	38.1266468399457	17.6830925263961	50.6080046583311	49.3302576212522	49.9672413218202	35.8193138312479	59.1085590200674	48.348252550711	49.1008341575442	33.1173994767975	58.9322421647602	59.9042018525799	60.4676640210769	46.3846759442633	70.2732970148106
163	72.8113919902501	73.5263133400685	59.643572278508	81.7531586789841	74.6397870737316	75.0423502312256	61.6246719744588	85.3386361623817	64.0716285938178	65.0707488023433	45.7639397587386	76.4246718800225	73.7109902640238	74.3704805412276	61.4660183589245	82.3973620416036	78.0277880194734	78.4915235050053	65.8770359744202	87.6204683717344	70.66124065213	71.5060127738896	55.9434821372531	80.3809736806357	67.7214867950193	68.8180696162881	50.0582869604244	77.9628594917862	68.5428138614879	69.3452071613488	54.3759225767789	77.7529477198837	64.0755045093902	65.3479334479447	45.1902414110811	74.6344962380024	57.9797391960968	59.3455486455451	36.5966469547711	71.3173432417507	68.6783060731892	69.3939194091975	56.0119967447357	77.644799324714	67.748387751014	68.6146648494335	53.5063733312843	77.2778572390092	76.8737461575407	77.4525902360163	64.889068517543	85.5756572476939	54.3037548014557	55.0081687529185	39.4056268911702	64.4565587167647	56.6587493661805	56.9621934254968	41.9202971851554	69.6849378612191	43.675143805881	44.4934784473491	24.9693819600454	57.4950307883952	55.4264687822549	56.0268818289224	41.6242686750541	65.3506985861814	61.2529296277133	61.6027722612381	47.4625267823906	73.0211013405386	51.6441991337762	52.453399219111	35.1006536716664	62.8008270828733	48.0695818979477	49.1099150224941	28.3952243458288	59.6509189562441	48.9362970233855	49.6932311343649	33.2022044876878	59.110308840334	43.6821213781875	44.8406780708396	23.4306141141842	54.9990240992361	36.9298503603896	37.930366941817	17.3906024998273	50.4797664267617	49.0853385542599	49.731362582757	35.5287156902897	58.8854338965771	48.0843390194562	48.8443973536646	32.7874818525229	58.6846214267592	59.6817580917931	60.2440208293011	46.1432716382446	70.0438957209293
164	72.6234135179699	73.3467550548611	59.3939096680887	81.5763122861392	74.485800325477	74.8916556089828	61.4203082666042	85.2252704497116	63.8465941316589	64.8648995699317	45.3384337860726	76.2753058912219	73.5425833373892	74.2027777151367	61.2740601044369	82.2352277113161	77.8651181327717	78.3314408083849	65.7025595881608	87.4985111556496	70.4542565355569	71.303851485045	55.6833652377599	80.1939898289496	67.4933643830893	68.6016854140274	49.6744455462797	77.7771585206844	68.3490460274139	69.1558005311381	54.1243584190124	77.5807836474778	63.877434162446	65.1539027762609	44.9287850100904	74.5076600575125	57.7899311784463	59.1738655632361	36.1878277805911	71.2239486156431	68.4762434056428	69.1955546125048	55.7489062459347	77.4803822789314	67.5273936571095	68.4048228290272	53.2166353264882	77.1088867439573	76.7087948910018	77.292160951688	64.7155367262262	85.4224171129505	54.0640988066801	54.7785274689452	39.1224718463398	64.2182736301345	56.4579790018029	56.7656401549829	41.6472242653912	69.5211487458295	43.4183148454656	44.252079827938	24.5843330326761	57.2783192293822	55.2091833864773	55.8171154046521	41.3768866229529	65.1304811359874	61.0294266191433	61.379277057709	47.2025959819023	72.8177984044055	51.3881336399518	52.205918042356	34.7890999977079	62.5725739023924	47.7971736832002	48.8411332012889	28.0822264342912	59.3930230829511	48.7025600250913	49.4649849035534	32.9290529336009	58.8908631172145	43.4561342873352	44.6211038881889	23.1552565065719	54.8181564042326	36.7289855017492	37.7333995963672	17.0983276547666	50.3478646175255	48.8409989849833	49.4897324392651	35.2182787973007	58.6752202974536	47.821163938853	48.5888866779228	32.4713867730635	58.4447770943332	59.4593834643322	60.026434450886	45.8867993784866	69.8233158433218
165	72.4352240230463	73.1658969896384	59.1406736976196	81.4177818241443	74.3316168654037	74.7424866904328	61.2064571933972	85.1069240868955	63.6218538249478	64.6599258506469	44.9094162286675	76.1203653899172	73.3739618538818	74.0329621258687	61.0794349205926	82.0713903829852	77.7020634464225	78.1620149144896	65.5122714484154	87.364600010157	70.2471506898984	71.1059056890891	55.3867359218963	80.0125968557114	67.2653043586918	68.3835008989134	49.3772283413339	77.6025193657876	68.1552644554253	68.9711405042494	53.8335800286344	77.4108713609016	63.6795682916369	64.9663556824267	44.6546499688559	74.3616603384936	57.600572208479	58.9979478491735	35.81159646564	71.1337143867306	68.2741551154081	68.9965440576883	55.4776430572642	77.2949823868057	67.3064283179223	68.1902336891894	52.92080910325	76.9439492213032	76.5434987038551	77.1296874032262	64.5491125316385	85.2639578520735	53.8247797752684	54.5373512217786	38.8178171145943	63.9815013866193	56.2573928948011	56.572977411964	41.3691043888413	69.3618469816311	43.162500103158	44.0055699575377	24.18837960354	57.0605417915143	54.9921266173631	55.6040811971204	41.1261015090882	64.9115925336986	60.8059485607693	61.155126611344	46.9485698647666	72.6128869192965	51.1325997870193	51.9506367106653	34.4521261533412	62.346959329422	47.5255922247479	48.5805682339257	27.7731460484596	59.1367313311322	48.4693733102972	49.2321346748949	32.6792993624603	58.6667686063341	43.2309045331079	44.4061485841317	22.9029123918589	54.6230706596359	36.5290175408615	37.5397638292711	16.8257143432568	50.2220447981034	48.5972481096478	49.2493558213125	34.8950435419333	58.457332466199	47.5587383097496	48.3273218267807	32.1435203301531	58.225450422802	59.2370869231647	59.8061648246898	45.6379724324375	69.5937760757445
166	72.2468326276816	72.9844287688281	58.919432088913	81.2454371932581	74.1772424012706	74.5964983703837	60.9778817319318	84.9878652654808	63.3974204946286	64.4596550899707	44.5056850944033	75.9612246096403	73.2051325861721	73.8659026559104	60.8843778174926	81.9183449823895	77.5386308321133	78.0000340723913	65.3659128122407	87.2228974910401	70.0399346784011	70.9069235548663	55.0957943443353	79.8323458706815	67.0373208675848	68.1684369222945	49.0842913307113	77.422940406259	67.9614781711849	68.7851968167877	53.5618002948733	77.2391529957347	63.4819154530705	64.7739764254026	44.3422121623083	74.2234920823273	57.4116687019148	58.8251858764484	35.3990978564389	71.029829728231	68.0720515044218	68.8035369104632	55.1896734217907	77.1152129997408	67.085504852703	67.9738014316481	52.5926859297802	76.7589362733784	76.377864419219	76.9671275830379	64.3758017895906	85.1106734714705	53.5858074757342	54.2974742793066	38.5501955818628	63.7524874328873	56.0569975046692	56.3798023177828	41.1049842659174	69.1889860841196	42.9077076302876	43.7669197144826	23.7781145699466	56.8642996271462	54.7753060716015	55.3923755519781	40.892478627408	64.6879496827842	60.5825049348312	60.9350692266665	46.6849434405296	72.4060125202667	50.8776086152885	51.7008918562034	34.1651080182079	62.1042922758765	47.2548490515953	48.3101104631597	27.4482690171875	58.8845274430217	48.2367447021454	49.0059951747608	32.4339218916073	58.4470506659972	43.0064376667736	44.1862878762938	22.6068190768116	54.4418583591867	36.3299484731471	37.3512448952229	16.5408015852568	50.0965330057738	48.3540949867117	49.0080401357316	34.5927687789041	58.2503917101058	47.2970729388973	48.0658857997883	31.8208020887054	57.9995331389572	59.014877367995	59.5866644459099	45.4254924921881	69.3624533120048
167	72.0582484400636	72.8047333770674	58.7017938044923	81.0748271924694	74.0226826372898	74.4482744098083	60.7694509077568	84.8768496863273	63.1733068169778	64.2580210307243	44.1038243569965	75.7975922207271	73.0361023037069	73.7001869750479	60.6759115810516	81.7631726784206	77.3748271826149	77.8339932123935	65.1878274272138	87.0845437346745	69.8326200213697	70.7117147157788	54.8239350937921	79.6552094106082	66.8094279530441	67.9490216154555	48.7312338065398	77.2424993733448	67.7676961561351	68.6028366669139	53.2994792380595	77.0824035825812	63.2844841245957	64.5833885910933	44.0053660888121	74.0893373126445	57.2232269768523	58.6556134979538	35.0527232065961	70.9442643856822	67.8699428251535	68.6102014720354	54.9312217333899	76.9573968781115	66.8646363009879	67.763048040351	52.2165402326844	76.5842227969618	76.2118988755758	76.8066807422178	64.1682370951862	84.9560240306597	53.3471915745459	54.0645295250786	38.2688559398291	63.5022038091577	55.8567992360499	56.1868607602858	40.8280054330008	69.0193587182412	42.6539452474317	43.5278647791439	23.3902282548577	56.6645453375467	54.5587292809355	55.1799158211395	40.6674802153779	64.4726909396475	60.359105170956	60.7114878932254	46.4159357178165	72.2077511312442	50.6231710119254	51.4521510090535	33.8152743719393	61.8665743040182	46.9849554678904	48.0424354672601	27.1305607446765	58.6390119703929	48.0046819065114	48.7794752291416	32.1709163737882	58.2235445080163	42.7827391113702	43.9635052460657	22.3369343172886	54.2662225838118	36.1317801854306	37.1575396688906	16.2372412537116	49.9720700156816	48.1115485368092	48.7706571939867	34.3049122421377	58.0328837918359	47.0361784391548	47.8155801742328	31.468281437757	57.7669373978786	58.7927636443882	59.3657926522144	45.179761154888	69.1401598541005
168	71.8694805530281	72.6178029928104	58.4817436614291	80.9069749139717	73.8679432733805	74.3002627183195	60.5368869900115	84.762132343871	62.9495253223807	64.0542370760085	43.7103337464803	75.6442413227505	72.8668777718102	73.5370090343505	60.4901543637435	81.6117269475259	77.2106594106385	77.6698467062355	64.9787774173691	86.9460048463988	69.6252181943985	70.5145977332217	54.5058887506259	79.4706387160236	66.5816395539901	67.7314892397167	48.424912150733	77.0511619456124	67.5739273464403	68.4156643724191	53.0219898914583	76.9196264794165	63.0872827052465	64.3936418877459	43.6864581686703	73.954407722452	57.0352532538387	58.4855684122548	34.6931575800001	70.8537883956088	67.6678392792163	68.414912982481	54.6825600911465	76.7906956997945	66.6438356206793	67.5530566020844	51.9086265187055	76.4251629543268	76.0456089257241	76.6452884052518	63.9773352060499	84.8000103613796	53.1089416355674	53.8340701539631	38.0194388888068	63.2766996585888	55.6568044383521	55.9873798843764	40.5579568846057	68.837961551042	42.4012205461669	43.2891675837937	23.0306719042241	56.4577438687485	54.3424037116974	54.9759467306459	40.4001978414067	64.2635932905588	60.1357586451134	60.4937840941088	46.1879135225441	72.0166692307408	50.3692977106663	51.2021424524104	33.4824719742913	61.6244664824434	46.7159225535618	47.7723506907746	26.8294422955545	58.4113236088112	47.7731925120696	48.5525753534535	31.9146275353291	58.0221905787757	42.5598141624832	43.7432662484697	22.0534198164448	54.077917619842	35.9345144571783	36.9705012220268	15.9602742900366	49.8282865569198	47.8696175427288	48.5324493186963	34.0468079046208	57.8134329930544	46.7760652297432	47.5645563614976	31.1486450498193	57.5253625190367	58.5707545429151	59.1465364601626	44.9462654295071	68.9141844715361
169	71.6805380427365	72.4342874702871	58.2653010896508	80.7336009216817	73.7130300044298	74.1504977778171	60.2962625133479	84.643926854623	62.7260883941754	63.8578488255196	43.3408991980834	75.4959952302326	72.6974657507945	73.3747766165417	60.3338003259244	81.4518378284918	77.0461344476962	77.5018374409544	64.7765134550618	86.8161537543849	69.4177406266328	70.314265073133	54.2444378003907	79.2904602763288	66.3539695031685	67.5139391301947	48.1327830241375	76.8590165209725	67.3801806319504	68.2341134519489	52.7650284692544	76.7634519774681	62.8903195147106	64.2042633349546	43.38724586262	73.8124390630237	56.8477536559591	58.3117148303508	34.3253420210285	70.7699784247063	67.4657510160033	68.2219143548518	54.3680190356242	76.621986507936	66.4231156861703	67.3446141565042	51.5691004552558	76.2567679653989	75.8790014357358	76.4801206818527	63.7855980720272	84.6438444766498	52.87106711953	53.6014704437153	37.7239955503708	63.0401483070112	55.4570194053859	55.7945681172876	40.2906306744448	68.6692947339763	42.1495408908637	43.0506724466342	22.6477538048309	56.260648758619	54.1263367643627	54.7665195807542	40.1705639847339	64.0449913185982	59.9124746785956	60.2669670253761	45.9208282635421	71.7997713846766	50.1159992915754	50.9555310576608	33.1354221077781	61.3990585607099	46.4477611650106	47.5125838789059	26.5226952394342	58.1651163399595	47.5422839903837	48.3210467086273	31.6454769944221	57.8191195076847	42.3376679890403	43.522379912131	21.7991740567271	53.9140202697403	35.7381529617392	36.7797985844084	15.691403699541	49.6993842407301	47.6283106494264	48.2965348365767	33.7608046788469	57.6025247530878	46.516743536553	47.3144298202988	30.7945687344412	57.2951865087481	58.3488587983169	58.9274337514252	44.7034887478948	68.6801862458355
170	71.4914299673679	72.2522464569496	58.0212092769302	80.568350154521	73.5579485195605	73.9990025137467	60.0639894395567	84.5323895151132	62.503008267564	63.6573459814812	42.9405808665198	75.3417581783774	72.5278729950797	73.2087813300932	60.1022594927337	81.294422975756	76.8812592429663	77.3360896905365	64.5792881902143	86.6727120961466	69.2101986990626	70.1169051153172	53.9280804183601	79.102567478087	66.1264315253862	67.3030664021627	47.8276154340473	76.6712149356989	67.1864648551863	68.0516642423791	52.5193806788569	76.6222698993824	62.6936027928234	64.0194797944309	43.094262900646	73.6801030466152	56.6607342089483	58.1418529250008	33.9727606836459	70.6849418422465	67.2636881313539	68.0242197267505	54.1049843110575	76.4459601510281	66.2024892865152	67.1395018680011	51.268500555531	76.0884121615669	75.7120832839192	76.3167457247847	63.5878270813058	84.48291190154	52.6335773835339	53.3669629720827	37.409228616956	62.8072864968581	55.2574503750123	55.6021913948507	40.0183402033155	68.4901020059629	41.8989134205203	42.8109538861233	22.267228275097	56.0554219683617	53.9105357731223	54.5617006465082	39.9452084167056	63.8418346904472	59.6892625370204	60.0497525161365	45.6640714724727	71.5867458441819	49.8632861808471	50.712276335544	32.863123455281	61.1609627763214	46.1804819358548	47.2587304504569	26.2039774798294	57.9250452076154	47.3119636960218	48.0992409139982	31.3758017391569	57.5892887260966	42.1163056341199	43.3053641898586	21.548007676627	53.7461366158341	35.5426972675875	36.5957390240628	15.4000701034998	49.5742066652873	47.3876363640712	48.061027684401	33.4752050016067	57.3841382614525	46.2582233924993	47.0581751203123	30.4739835403958	57.0899429365095	58.1270850886923	58.7085974152723	44.4902707955601	68.4641352312519
171	71.3021653658289	72.0645548714937	57.7974869857276	80.387266914413	73.4027045014062	73.8497243434976	59.8473097122448	84.4124420436413	62.2802970285893	63.4591380482922	42.5201209474026	75.1883671458733	72.358106252322	73.0418486807942	59.8620195411518	81.1376668222076	76.7160407621631	77.1646272616124	64.3689623527498	86.5345925223721	69.0026037428461	69.9228690391655	53.6532520971806	78.9288271555518	65.8990392358014	67.0799030969677	47.5342930580258	76.497854793335	66.9927888103463	67.8697549020422	52.2276985416469	76.4604271104577	62.4971406990853	63.8366238558636	42.7496398111022	73.5464052801027	56.4742008413215	57.9675455235147	33.6169191318203	70.6041772967816	67.0616606662469	67.8319901915804	53.8340555044537	76.2987171688688	65.9819691236446	66.9345981348758	50.9273157255593	75.9089335270926	75.5448613597867	76.1552890458691	63.4075151628434	84.3268017138592	52.39648168058	53.1327446078671	37.1309433973027	62.5845935489933	55.0581035288099	55.4058866066058	39.7622775604828	68.3218690033028	41.649345050636	42.5768143094698	21.9414034746345	55.8622458206247	53.6950080054718	54.3507973409467	39.6993634684324	63.6252096573687	59.4661314293588	59.8241607823395	45.4067363411515	71.3794908014531	49.6111686506501	50.4688385090662	32.5629538177374	60.9163921078719	45.9140952777254	47.0070493172153	25.9079629272228	57.7034800445342	47.0822388666959	47.8775177150283	31.0949785051543	57.3846874978705	41.8957320157754	43.0827133439828	21.2774783053769	53.575028144394	35.3481488395674	36.4076618229316	15.0753443736856	49.4436869599466	47.1476030561253	47.8263488085222	33.1758448182996	57.1808340544555	46.0005146379273	46.8023901428538	30.1518351026565	56.8766525610444	57.9054420347032	58.4863934375603	44.267425099232	68.237409477278
172	71.1127532564773	71.8813954090292	57.5817284974613	80.2071680970563	73.2473036253937	73.6987516923372	59.6015997292697	84.2996480351548	62.0579666131768	63.2603781763997	42.1228386286613	75.0364958719004	72.1881722625514	72.8758557663851	59.6549533560796	80.9812044754254	76.5504859864128	76.9974104572952	64.1731886959971	86.3975849477698	68.7949670376645	69.7214278590842	53.3855358193444	78.7491684282218	65.6718061382677	66.8705810274509	47.2028906917254	76.3259811342674	66.799161242334	67.6904559784868	51.9668997733115	76.3066092887247	62.3009413122037	63.6518199693298	42.4728703755761	73.4351210225819	56.2881593845256	57.7948352195753	33.2768603425322	70.5216454033908	66.8596786055214	67.6342551835555	53.5588545128668	76.1465995590854	65.7615678106253	66.7274231531187	50.5640370762036	75.7451060249468	75.3773425630289	75.9891907218805	63.2316107678294	84.1684975568311	52.1597891591313	52.8961414729042	36.8275131772063	62.3446913557167	54.8589849917569	55.2127486513699	39.4998482663579	68.1504216529847	41.4008424751209	42.3401533512773	21.5771422809573	55.6558585788097	53.4797606618195	54.1407138298754	39.4748747773865	63.4173988150015	59.2430905069861	59.5989675540999	45.1701768221294	71.1740903023152	49.3596568190144	50.2238820476593	32.2716173929181	60.6721220822395	45.6486113811123	46.7430562672686	25.5978397591407	57.4591080606559	46.8531166234255	47.653619726945	30.8221007374979	57.1785173300914	41.6759519278718	42.862229133374	21.0354796979204	53.3867265540572	35.1545090401384	36.2185276539927	14.7423535907256	49.3157155705281	46.9082189574557	47.5882765065924	32.8965019071644	56.9607781483265	45.7436269210635	46.5558566662268	29.8462105295375	56.6641379407485	57.6839381988029	58.2694617932116	44.0453615293874	68.0175961650224
173	70.9232026358637	71.6950586293191	57.3240514697469	80.0351652148838	73.0917515590329	73.5414881239797	59.3623998352364	84.1805889451297	61.8360288062405	63.0558677246323	41.6938842304828	74.8839019954299	72.0180777573184	72.7118123068629	59.4169212395189	80.8333851921778	76.3846019111335	76.8300753274273	63.9556544038709	86.2514329363623	68.5872998101082	69.5261191487144	53.0652474691066	78.5811201084754	65.4447456237309	66.6539633289672	46.894440771098	76.1600510216942	66.6055908458073	67.5046048437746	51.7018195592765	76.1531056762674	62.1050126296584	63.4673191269166	42.177753136159	73.3035811707416	56.1026155731101	57.6174627900169	32.8943615924136	70.4337678669144	66.657751876626	67.4422846397847	53.282234338036	75.9798334555488	65.5412978699652	66.5157221205449	50.2317233357873	75.5848285678885	75.209533802494	75.8243243052883	63.0531587834016	84.0145734221607	51.9235088627029	52.6608848050951	36.5505780669783	62.1206925469038	54.6601008319289	55.0169244201072	39.2263811301371	67.9917939826514	41.1534121682403	42.1076974193887	21.2021482819512	55.4691946227053	53.264800875111	53.9299744289686	39.2082422045028	63.2117535628554	59.0201488627569	59.3771116980123	44.9016263954379	70.9665833251611	49.1087606497597	49.980027053999	31.9749815253324	60.4500117758844	45.3840402162589	46.4834537288483	25.288275603299	57.2219614622509	46.6246039707238	47.4343912410579	30.553821838668	56.9818401589233	41.456970040938	42.6444213900526	20.7765178743493	53.2113100522686	34.9617791306221	36.0314638130218	14.4458176452995	49.1943873853206	46.6694921624776	47.3610208921925	32.5725742769971	56.7654151088719	45.4875696985143	46.3139463661382	29.5435302042933	56.4413621078803	57.462582084483	58.0501769762379	43.8023937181726	67.7923599807577
174	70.733522477488	71.5058088181829	57.0757820750897	79.858236573957	72.9360539612143	73.3901823454512	59.1201801226341	84.062487967586	61.6144952408526	62.8556202007011	41.2734489759489	74.7384438739805	71.8478294588505	72.5480645898057	59.1815772323669	80.6726132279412	76.2183955449218	76.6682927052282	63.777606674769	86.1146248419647	68.3796132320931	69.3301882290004	52.7605938122551	78.4165711707585	65.2178709686792	66.4353674143353	46.6109050266345	75.9936224043026	66.4120862642485	67.3158843727054	51.4297157501777	75.9999935634015	61.9093625672899	63.2799774470475	41.8636921768671	73.1625136590721	55.917575044916	57.4466505562395	32.560986776078	70.3440357471677	66.4558903483951	67.242475741747	52.9769974103136	75.8276386057775	65.3211717319625	66.3066369551883	49.8781833005072	75.4273506385097	75.0414419951742	75.6590357519606	62.84286790575	83.8640987166555	51.6876497294815	52.4281249240695	36.2740317292448	61.8907267052921	54.4614570602116	54.8225572831703	38.9389970693553	67.8381922349054	40.907060386593	41.8808708287386	20.8406934038391	55.2933207750567	53.0501357104715	53.7218467921574	38.9282782803369	62.9966879299158	58.7973155301029	59.1601346126291	44.6449017021574	70.7545325879024	48.8584899524642	49.7369340067923	31.6943365658291	60.2339221908115	45.1203915341043	46.2298216111714	25.0585214114797	56.9782406972327	46.3967077968076	47.20924819092	30.2898155105493	56.7643102023585	41.2387909030299	42.4277118005784	20.5197154344606	53.0497747335461	34.769960272449	35.8448282377125	14.1262909248696	49.068342349797	46.4314306283296	47.128410989226	32.2750219615704	56.5722051318522	45.2323522358101	46.0682650445183	29.2144475340427	56.2200870549778	57.241382135542	57.8319965875576	43.5726128217434	67.5701734041902
175	70.543721730573	71.3196486588066	56.8361981005546	79.6865012562834	72.7802164815147	73.2453928173571	58.8955935824659	83.9477797476708	61.3933773974751	62.6564468902123	40.8510295865697	74.6018831628245	71.6774340792173	72.3859412406348	58.9569603730276	80.5209445661432	76.051873908445	76.5006374851947	63.5931509095651	85.9719411464936	68.1719184193085	69.127364861167	52.4416938460678	78.2381731509439	64.9911953336449	66.2276757031682	46.2881982787289	75.8270719265663	66.2186560890556	67.1224410367564	51.1461894652305	75.8514361991221	61.713998958911	63.0949096089293	41.5642797784203	73.0359584060792	55.7330433412852	57.2701805565095	32.1587788229778	70.2600839216139	66.2541038298536	67.0492681344343	52.6705139752343	75.679411110257	65.1012017330993	66.0908431383127	49.5895262397578	75.272905956015	74.8730740651975	75.4935876488083	62.6582352035562	83.7051356861063	51.452220591973	52.1939662529088	36.0244169659508	61.6680008384102	54.2630596300293	54.6338242742479	38.673355649854	67.6712640482351	40.6617931711206	41.6496092573751	20.4709617450621	55.0983044453837	52.8357721648657	53.5068758947311	38.670190051544	62.7989467205708	58.5745994821556	58.9401864691016	44.3663080563153	70.5611536466282	48.6088543824732	49.4911675086917	31.3310847715179	60.0039026892508	44.8576748672712	45.9716693423834	24.7506270918925	56.748905432957	46.1694348738289	46.9805467019514	30.0670056525335	56.5785145828707	41.021418940607	42.2121019218142	20.2620025975312	52.8828856440391	34.5790535284058	35.6566905882669	13.8371543133081	48.9634984667199	46.1940421750792	46.8962491844008	31.9792324215249	56.3678923664941	44.9779836079925	45.8163405855374	28.8867465776102	56.0073484933828	57.020346735373	57.6136299067864	43.34578158432	67.3505211117189
176	70.3538093188545	71.1329492377357	56.5682112452508	79.5168142747643	72.6242447595099	73.094284006146	58.6361603086462	83.8296950974166	61.1726866032527	62.4423070107748	40.4291206358956	74.4553704871845	71.5068983195059	72.2154875347857	58.7329885407552	80.3667016138431	75.8850440333391	76.3329022265735	63.397148543704	85.8265784327069	67.9642264296965	68.9211176096706	52.1382641056971	78.081008246415	64.7647317617592	66.010113048828	45.9839520890071	75.6531667516478	66.0253088586544	66.9397110498737	50.8753264599873	75.6992331659932	61.5189295559408	62.9142921950037	41.2415812321785	72.9146833020979	55.5490259072859	57.1070807794721	31.7761200921488	70.1696878150642	66.0524020690488	66.8576704111406	52.4298118215598	75.5120500069744	64.8814001144796	65.8801395899389	49.2155397775159	75.1257257876598	74.7044369428262	75.3273695566475	62.4923648149233	83.553406933907	51.217230176678	51.9657676383467	35.7175757363633	61.4399412777738	54.064914437088	54.4436654203606	38.4121645757647	67.5263069366816	40.4176163491473	41.4242727950342	20.1188720280635	54.9083236323765	52.6217171667733	53.299597582765	38.4115822022208	62.5884636352991	58.3520096308912	58.7227581553363	44.0997264452851	70.3727695185009	48.3598634409472	49.2549097558366	31.0392336356197	59.7779263171299	44.5958995310991	45.7170158860172	24.4943877028444	56.5130781101734	45.9427918581291	46.758347080782	29.8166126000143	56.383962532258	40.8048584594215	42.0047026989188	19.9914355564776	52.7085279353632	34.3890598638821	35.4749435379888	13.5226265686948	48.843382133287	45.9573344859579	46.661747469329	31.6929456613756	56.1690328423943	44.7244727002462	45.5665300244644	28.5428425389158	55.7980092124638	56.7994842062726	57.3929970475944	43.100532809904	67.1223356301165
177	70.1637941393882	70.9594058408239	56.3299848412941	79.3483720292688	72.4681444240966	72.9514109658075	58.426319051112	83.7163844974221	60.9524340313671	62.2458859707351	40.0087437016442	74.3145845240195	71.3362288690054	72.0496464009215	58.5524070526142	80.2188756787406	75.7179129611141	76.1718859642793	63.1828972129781	85.6814306127122	67.7565482619607	68.7202213490203	51.8198329801761	77.9181680431106	64.5384931773569	65.7991797208005	45.6691748285073	75.4886725088731	65.8320530576314	66.7523572140467	50.5843148056071	75.5545320884212	61.3241620270605	62.7282355585275	40.9078838440598	72.7927136089777	55.365528091958	56.9404257857027	31.403941512942	70.0929047475942	65.8507947519095	66.6687077212969	52.0925649846031	75.3723820426999	64.6617790203112	65.675890920385	48.8989553255091	74.9780560682548	74.5355375634627	75.1631121933263	62.2587110760818	83.3962622974574	50.9826871037953	51.7347670584385	35.4576952582099	61.2208053021451	53.8670273191341	54.2521047495046	38.1175468453522	67.360551374561	40.1745355364475	41.1987797302398	19.7836050616136	54.7262220001	52.407977575883	53.091584239716	38.1612853339881	62.381728983588	58.1295548262995	58.5114154839005	43.8284864675529	70.1696330821943	48.1115264749486	49.0087091244543	30.7125150490085	59.5601668548913	44.3350746247199	45.4647930951876	24.2371138348794	56.277276745933	45.7167852905139	46.5331690600786	29.5572856830413	56.2003612344734	40.589113645417	41.7888018021797	19.7644555364646	52.5435881046778	34.1999801481167	35.2903987881821	13.2071072489254	48.7382739635189	45.7213151076266	46.4303038864171	31.3950467611558	55.9706696762859	44.4718282085714	45.3238858478111	28.2156554121423	55.5951074034287	56.578802808769	57.1760556195396	42.8489598568122	66.9055892866753
178	69.9736850613727	70.769147728096	56.0777315872475	79.1835504482117	72.311921092821	72.795746083537	58.190020763136	83.6019579830014	60.7326307004498	62.0491992516859	39.5894780213153	74.1638526799155	71.1654324044009	71.8855725396933	58.3457816559623	80.0584920120906	75.5504877420647	76.0085947914872	62.95025761592	85.5435131186902	67.5488948541079	68.5237535406119	51.4971011058568	77.745371423593	64.3124923846329	65.5895524233953	45.2863673648797	75.3323385266178	65.6388971158882	66.5653534106934	50.315553454739	75.4162355874754	61.1297039578916	62.5369434826085	40.5854846223013	72.6879256047883	55.1825551485744	56.774501695453	31.0748398248953	70.0118910714744	65.6492915011335	66.4730275692233	51.801084626239	75.2263796009863	64.4423504964315	65.467413133152	48.6198186165739	74.8163149905634	74.3663828666615	74.997100445011	62.0827603321242	83.2371257109023	50.7485998869523	51.5086645414117	35.1718104651509	60.9914948613973	53.6694040557265	54.0598414180871	37.8464910308322	67.1997509333914	39.9325561393404	40.9723034716974	19.4077564175428	54.5307017969932	52.194560182802	52.8809988124165	37.9097138773251	62.1816763235333	57.9072438555759	58.2902934269468	43.5727811621694	69.9773534350053	47.8638526775651	48.7649077491569	30.3974107908121	59.3290923597783	44.0752090321767	45.2155871117464	23.9219352591295	56.0582798418489	45.4914215965497	46.3117450571689	29.2835851857493	56.0074549509698	40.3741885656404	41.5781735623167	19.4988630232692	52.3841470676108	34.0118151554427	35.1053351932524	12.9120394243718	48.6278740220894	45.4859914504686	46.1993473551665	31.1000338617914	55.7725082792969	44.2200586404987	45.080024656006	27.8816862215754	55.3967845515348	56.3583107409703	56.9542667390012	42.6107928246822	66.6785359563595
179	69.7834909249907	70.5835070055226	55.8069176355412	79.0121943646964	72.1555803712173	72.6488715963081	57.9298139378766	83.4914815635423	60.5132874740543	61.8503409941067	39.2061107612009	74.0130617779363	70.9945155889776	71.7144927938688	58.0866180510429	79.8996649776598	75.3827754341889	75.8433754739623	62.7320072091657	85.4073736344369	67.3412770820189	68.334131435539	51.1880340020377	77.5789093410557	64.0867420663483	65.3843397221881	44.9200395853658	75.1557473013524	65.4458494078155	66.3714161957801	50.0483139942922	75.2725537003429	60.9355628506954	62.3454794084362	40.273872599793	72.5593763504592	55.0001122349205	56.6134267936996	30.7328990786087	69.9268271323121	65.4479018751019	66.2816945875349	51.5337780805757	75.077373944078	64.2231264888776	65.2566873384281	48.2625071742607	74.6671944511709	74.1969797951483	74.830941253281	61.9090356235651	83.0923123157934	50.514976932963	51.2710735331504	34.8867681505987	60.7676188893411	53.4720503680246	53.8676269710971	37.5571532915964	67.0333645083182	39.6916833568097	40.7397475231248	19.0524752439102	54.3308908007247	51.981471708782	52.6702871312574	37.6397508409892	61.9764260767354	57.6850854423364	58.0740801418008	43.3173810949852	69.7860368427893	47.6168510880715	48.5278281019442	30.1017573800735	59.1088628767816	43.8163114235825	44.9706967658217	23.5936833633303	55.8339722954072	45.2667070868808	46.0901455787883	29.0112137912033	55.819411879987	40.1600871691622	41.3726016314904	19.2648716124168	52.2267044267661	33.8245655665316	34.9295265119735	12.5974293225362	48.5215019658532	45.2513707889119	45.9721286629616	30.7800067757983	55.5744003642682	43.9691723158431	44.8365046973321	27.5737408301616	55.1988112055684	56.1380161379326	56.7342447807084	42.3722330990598	66.4538320347015
180	69.5932205402656	70.3983283316302	55.5420405422374	78.849958457233	71.9991278521531	72.4968535357884	57.6635689331365	83.3789226851567	60.2944150601855	61.6541082137258	38.817693974281	73.87295495535	70.8234850718343	71.5437359097892	57.8766453205688	79.7450138688823	75.2147831021132	75.6788277802905	62.5436685177553	85.264581512678	67.1337057580517	68.1429140980599	50.8714357700458	77.4093225057616	63.8612547825872	65.1721804108603	44.5539949913885	75.0008604645444	65.2529182514884	66.1883583068462	49.8032967257266	75.1257153761746	60.7417461240935	62.1577243767531	39.9767717024337	72.4313147119073	54.8182044135894	56.443495260913	30.3586783033067	69.8424234784305	65.2466353668206	66.09195075848	51.213815933772	74.9352252154593	64.0041188424982	65.0496142122096	47.9129719435009	74.5219044251144	74.0273352938466	74.6616852846435	61.7125522880686	82.934563122592	50.2818265416117	51.0419923070421	34.6103742540213	60.5535801231807	53.2749719185898	53.6792618635479	37.271640483157	66.8826150475754	39.4519221826468	40.5093665108633	18.6903949976072	54.1382004771978	51.7687188054616	52.4615722669404	37.3646280382455	61.7595098467509	57.4630882458555	57.8554751129124	43.0232241420837	69.577494402047	47.3705305921266	48.2902085397306	29.7640980916806	58.8964452955105	43.5583902563194	44.7201708065035	23.2980002891126	55.620898600201	45.0426479575659	45.8766770671539	28.7493821384659	55.6400207183047	39.9468132880083	41.1568876977214	19.0318574980252	52.0787074608711	33.6382319696353	34.7439917335272	12.3414561940778	48.41193094179	45.0174602617784	45.7491369720711	30.4438153637659	55.378532375226	43.7191773674973	44.5958600739807	27.2457706040654	55.001192957471	55.9179270710481	56.5151525029084	42.1357906668751	66.2481327429119
181	69.4028826859371	70.2196864122301	55.2746670966649	78.6796581540456	71.8425691151836	72.3496715386762	57.4169117538346	83.2563492345934	60.0760240108865	61.4577096758472	38.471052782251	73.7325474112169	70.6523474871069	71.3777757685352	57.6471121733584	79.5851206193872	75.0465178160252	75.5098242887268	62.3100753182367	85.1216700205967	66.9261916296742	67.9426849428889	50.5408278016421	77.2437730819091	63.6360429695619	64.9584622054802	44.187087040701	74.837240108781	65.0601119078824	66.0025448048328	49.5337887036903	74.9939387707205	60.5482611128093	61.9722824875083	39.6419137575517	72.3156459787942	54.6368366522942	56.2733554447453	30.0042796350501	69.7716361690702	65.0455014028893	65.9016692696733	50.9119292430936	74.7905935568411	63.7853392996111	64.8432468982016	47.5532531108154	74.3710846218693	73.8574563089115	74.4943285694272	61.5301336288967	82.7726749229252	50.0491569054635	50.8118749946387	34.3583573125945	60.3388538404179	53.0781743112013	53.4903919958918	37.0032754912846	66.7309880775482	39.2132774076164	40.285580702393	18.3287819733041	53.9602613346146	51.5563080546252	52.2531595884941	37.0902951930244	61.5498083198994	57.2412608603275	57.6356018403668	42.7441465438945	69.3766408444175	47.1248999220057	48.0486536649614	29.4663373988506	58.6764835006816	43.3014537762753	44.4741981499058	22.9524869152124	55.4112395993201	44.819250290435	45.6530449918459	28.4954919687319	55.4636640578479	39.7343706381006	40.9492320714154	18.77673681498	51.9296583537539	33.4528148618265	34.5624574926738	12.0559672586734	48.3085706113935	44.78426687266	45.5225368267968	30.1268546850816	55.1886805932976	43.4700817422628	44.3568532416964	26.9274770654572	54.7824973974774	55.6980515474518	56.2972921344032	41.8853663804118	66.0313033589316
182	69.2124861083522	70.0348578344195	55.0114550050624	78.5063162827269	71.6859097259151	72.2069676773687	57.164265489987	83.1346033095751	59.8581247218801	61.2512526981871	38.0699526032506	73.5968414117601	70.4811094532017	71.2079023272255	57.3950282305545	79.4326042942991	74.8779866506136	75.3417783332815	62.1147284442295	84.9662172157637	66.7187453781286	67.7491796355727	50.1790485326702	77.0721584576384	63.4111189384674	64.7512410970389	43.8634415192367	74.6780515017211	64.8674385801091	65.8188367675143	49.2072739139659	74.8533521270191	60.3551150674299	61.7876944220435	39.303247360698	72.206976597687	54.4560138241959	56.1036924755208	29.6270137806773	69.7004256318797	64.8445093424977	65.7128978165142	50.5982914354133	74.6451387400699	63.5667994987013	64.6392826841907	47.1892961570182	74.2196481783626	73.687349786771	74.3269771201606	61.3401469024494	82.6142822433775	49.8169761097004	50.5928457522044	34.0999084262407	60.1262056348207	52.8816630906861	53.3009884435132	36.7228935353184	66.5660742815922	38.9757536216424	40.0627123928756	17.963251159549	53.7868925967991	51.3442459679768	52.0515245446865	36.8362703188667	61.3525682048882	57.0196118141497	57.4176973319125	42.48294301853	69.1834015236849	46.8799676568687	47.8079896873721	29.153734239069	58.450970500333	43.0455100191181	44.2291510796785	22.6509208396568	55.202314095135	44.5965200534649	45.4343969171379	28.2238166552171	55.2726004775802	39.5227628202068	40.7415229215796	18.5175232247132	51.7672862390417	33.2683146502369	34.3785670933457	11.7679612145285	48.2006415698271	44.5517974903214	45.2967843729718	29.8465894391929	55.0031972085821	43.2218932017185	44.1219992370546	26.5916973471329	54.5798112035952	55.4783975094485	56.0793744778939	41.6237827638741	65.8136931589075
183	69.0220395203748	69.850282550672	54.7718278979255	78.3412378989276	71.5291552353757	72.0543254681215	56.882858208051	83.0205036869828	59.6407274322663	61.0517073258377	37.6779965694053	73.4662946135658	70.3097775720385	71.0405317596024	57.1665713821978	79.2795307109647	74.7091966840162	75.1786875070298	61.904974421648	84.8311985217002	66.5113776171262	67.5503025661747	49.8486062190581	76.907433977538	63.1864948743839	64.527398856201	43.5726467037205	74.5108410904204	64.6749064126727	65.6344260881638	48.9564426598743	74.7250861129559	60.162315154188	61.6049025378431	39.0002282742283	72.1060360110167	54.2757407082471	55.9369595696188	29.2476220225379	69.6281388675547	64.6436684764481	65.5199457031551	50.27492298742	74.4979527245824	63.3485109731639	64.432458693391	46.8522028482568	74.0828607732231	73.5170226731748	74.1592420163728	61.1278797188873	82.4556063349521	49.5852921319827	50.3673014596917	33.807286876521	59.9124248692653	52.6854437427622	53.1117311266154	36.4311346460985	66.4125410684617	38.7393552160135	39.8421277117208	17.6023027669292	53.61646141266	51.13253898693	51.8447570744384	36.5840189574169	61.1497400425035	56.7981495692289	57.196785020923	42.2162090386028	68.9848698722138	46.6357422230611	47.5731178751434	28.8257224039536	58.2354258515737	42.7905668116062	43.9751389382393	22.3623537613021	54.9804201686851	44.3744631011742	45.2132320127089	27.9575865630214	55.0732997022307	39.3119933208988	40.5273499522394	18.234869759972	51.6136897203288	33.084731653292	34.1997101132491	11.4883902833055	48.0797427171592	44.3200588491289	45.0681310291265	29.5367286447098	54.8223856976192	42.9746193231239	43.8770131533155	26.2673228749939	54.3807415271437	55.258972833959	55.862160682117	41.3701000875545	65.6050218814265
184	68.831551600312	69.6635858500572	54.5472670888282	78.1821341352069	71.372311179396	71.9080591217472	56.6255537459173	82.899076912716	59.4238422242723	60.8603551274609	37.2482880916352	73.3362929151361	70.1383584283039	70.8741277997693	56.9324542474335	79.1301537154281	74.5401549967753	75.0158491502295	61.6803490662197	84.6965270034838	66.3040988915726	67.3473943923629	49.5338282545633	76.7516101349531	62.9621828352274	64.3102628472033	43.2638151784397	74.3501718182717	64.4825234907468	65.4501532808267	48.6648508196047	74.5751445473165	59.9698684547645	61.4197356828458	38.6719648119061	71.9952375931425	54.0960219895504	55.7736917691635	28.8577245378318	69.5418244976282	64.4429880262054	65.3271696736018	49.9672109164077	74.3620564200719	63.130485150088	64.2278495047567	46.5208527583421	73.9347245779966	73.3464819122514	73.9938837034236	60.9245405122637	82.2989522732063	49.3541128423356	50.1398730890299	33.551470073847	59.700836811432	52.4895216938964	52.9229225849522	36.166261654842	66.2575739300521	38.5040863856056	39.6238887687372	17.2269242363064	53.4470023131222	50.9211934824138	51.6361994199367	36.3338644020941	60.9581601417869	56.5768825203102	56.9826638503414	41.9428258742977	68.768143831213	46.3922318944488	47.339690733431	28.5438382620642	58.0288937334993	42.5366317729328	43.730433654617	22.0748049193067	54.7706342736875	44.1530851750356	44.9980265914715	27.6715951542404	54.8874274397091	39.1020655135197	40.3175428966201	17.9581889207129	51.4689685298219	32.9020661019445	34.0160846309471	11.2200886276125	47.9684611518037	44.0890575495033	44.8424407442317	29.216585932259	54.6505095883512	42.7282675003589	43.6358317924121	25.9001871372636	54.1899520971889	55.0397853319846	55.6452735903459	41.1046636350586	65.3838872549355
185	68.6410309908579	69.4789628982634	54.278221749919	78.0252199548991	71.2153830779974	71.7618255146499	56.3871355935793	82.7916604049465	59.2074790230563	60.6599870078831	36.8467457859507	73.1936678365931	69.9668585887143	70.7069726420993	56.6983545725375	78.9773160558291	74.3708686708018	74.8479580459517	61.4589005942695	84.552248748208	66.0969196763238	67.1562847293988	49.2650851206391	76.5946721157943	62.7381947507469	64.096218785129	42.9325256388144	74.1931210590832	64.2902978394704	65.2730778960104	48.3728999766845	74.4321070212476	59.7777819661092	61.2396084903253	38.3150171781257	71.8820557969987	53.9168622597318	55.61066820798	28.4942163324888	69.4642304549028	64.242477142974	65.1322291125213	49.6382151104996	74.2209989836575	62.9127333490838	64.0209082165906	46.1987223590063	73.7910023631713	73.1757344455726	73.8285697654396	60.7334678491217	82.1392204454617	49.1234460030601	49.9083000148866	33.2612035684491	59.4838163340001	52.2939023111741	52.7332492234966	35.9103444167109	66.0926898471647	38.2699511311224	39.4026362148116	16.8624561357155	53.2657203281422	50.7102157546928	51.4269777853344	36.0866294214993	60.7678296719052	56.3558189943276	56.7667012515588	41.6701885813212	68.5699195976588	46.149444792786	47.0993771722552	28.2378417712432	57.8140027339959	42.2837123161044	43.4798280980524	21.8145920160657	54.5629853178998	43.9323919039072	44.7797048875708	27.4167853651702	54.7071566308618	38.892982659158	40.1154536487791	17.6863216360827	51.3253941579694	32.7203181409027	33.8370209592283	10.9476614939464	47.8618302522786	43.8588000583988	44.6120556063517	28.8763711907853	54.4599301710021	42.4828449448962	43.3981653187961	25.5513255768676	53.980323587692	54.820842748092	55.429603863977	40.8487918568322	65.1683686026754
186	68.4504862980556	69.2926505010264	54.0024166534933	77.8683049753328	71.05837643479	71.6175991158859	56.1333209115753	82.6689284859529	58.9916475965628	60.4655488971202	36.4616350146299	73.0675180901995	69.7952846012891	70.5442565493373	56.4870783567607	78.8199985658503	74.2013447883473	74.6788887959921	61.2365768698462	84.4107688900244	65.8898503749723	66.9713770429509	48.9516838076992	76.436545247992	62.5145424215691	63.8905235979224	42.5582755307797	74.0448292919864	64.0982374232652	65.0866688883488	48.0976003199606	74.2995447641899	59.5860626002818	61.0584970542344	37.9725961028023	71.7748199021843	53.7382660173293	55.4518876759193	28.1215779740311	69.3931320516688	64.0421449068001	64.9447593588452	49.3490715550042	74.1011335530091	62.6952667811513	63.806299574992	45.8560264992764	73.6466653747945	73.0047872112261	73.6659327954793	60.5261960731572	81.9780177735234	48.8932992686689	49.6881535800276	32.9612448121453	59.2699704125298	52.0985909021836	52.5522320467217	35.6663423741649	65.9282573399145	38.0369532613487	39.1775535400689	16.5293587908322	53.1002541195573	50.4996120332034	51.2213295127057	35.8078631454358	60.5703516254178	56.1349672497774	56.5518269169716	41.4385215814505	68.3778620716593	45.9073888881138	46.8664540932217	27.9610686549682	57.6041543580212	42.0318156493518	43.2227509661389	21.5191790919307	54.3416329931871	43.71238880448	44.5578713222792	27.1441198765855	54.5212124375417	38.6847479076294	39.9118898514593	17.4730703056073	51.1823728732399	32.539487829857	33.6613838700535	10.6824234484145	47.7584110111153	43.629292709805	44.3875345596146	28.5929559082034	54.2743200358655	42.2383586868071	43.159883246049	25.2302368319258	53.7998358805885	54.6021527599155	55.2110925438195	40.6018135675643	64.9580662385131
187	68.2599260902751	69.1148176037433	53.7095425176281	77.7031764792137	70.9012967363788	71.4688020191958	55.863571818017	82.5641732667623	58.7763575554283	60.2720468777169	36.0659647425173	72.9405277217264	69.623642994634	70.3768630625752	56.2372550144543	78.6715954796226	74.0315904309845	74.5111653281278	60.97894349859	84.2706802119388	65.6829013186645	66.7776273591523	48.6114407420512	76.2624538440258	62.2912375182886	63.6768486659792	42.2332486203304	73.8880869234357	63.9063501451715	64.8980705343128	47.8303783431448	74.1685146851997	59.3947171843118	60.8752438145982	37.6187362866835	71.6733602378918	53.5602376681943	55.2867481331102	27.7701903398785	69.3169372435298	63.8420003257023	64.7589883440993	49.0810535691136	73.9651130879905	62.4780965475909	63.5958154189117	45.4866519913762	73.5122607673833	72.8336471428974	73.4948244182024	60.2996785423029	81.8207136555795	48.6636801858452	49.4613304342997	32.7081198218923	59.0738955447738	51.9035927149128	52.3630980504572	35.3976585673685	65.7536240281339	37.8050963954198	38.9576219499812	16.2222735731503	52.9101492052337	50.2893884764042	51.0102205229915	35.591832499401	60.3782993207007	55.914335476113	56.3294336806912	41.1341443390836	68.1855557467874	45.6660719991912	46.636573556002	27.6470125181361	57.3843325643016	41.7809487775716	42.975118846939	21.2406611498749	54.1475700019349	43.4930812817437	44.3457170820229	26.8615177847605	54.359804686414	38.4773642984661	39.7082694198523	17.2002709472242	51.0329821924896	32.3595751447021	33.4891654878703	10.4165802421202	47.6577996538444	43.4005417052723	44.1614841580255	28.2777951195642	54.1004940155388	41.9948155757993	42.9183007666555	24.977206631907	53.6055918120926	54.3837229776792	54.9948103826264	40.3686252247035	64.7411621526681
188	68.069358897211	68.928754907993	53.4173906097452	77.5438207301888	70.7441494517791	71.3158299828189	55.6116410923202	82.4500917103849	58.5616183529374	60.0743425739996	35.5998181518492	72.8184999021252	69.4519402772342	70.2099657291393	56.0010962607748	78.5247007875157	73.8616126785968	74.3463312976272	60.7773325116266	84.1312620563533	65.4760827649472	66.5792154093982	48.2836137922135	76.1190732384744	62.0682915806041	63.4673492289722	41.8822632507827	73.7339197481234	63.7146438462045	64.7167670243188	47.5423940071441	74.0373626363902	59.2037524600759	60.6927107566523	37.2811422583213	71.5828286365333	53.3827815259078	55.1226335151694	27.4206048544594	69.2449462825495	63.6420523348265	64.5600814402107	48.7403895424904	73.8254120335952	62.2612336389549	63.3914185063426	45.1629417278256	73.3749018354511	72.662321168958	73.3258500812379	60.0844620675515	81.6660803805242	48.4345961934256	49.231651541728	32.4498732439804	58.8719803880042	51.7089129376585	52.1741704197037	35.1314403913382	65.5744110194135	37.574383965102	38.7403441183157	15.8494640644064	52.7441202676463	50.0795511716414	50.8013417560889	35.3806837793681	60.187997788875	55.6939317931624	56.1049425591633	40.8543932300887	67.976598335991	45.4255017939554	46.4037278928158	27.3239669520064	57.1775557686561	41.5311185037986	42.7329106413731	20.867047163451	53.9637876363522	43.2744746294682	44.1248352043924	26.5616083959441	54.195679326975	38.2708347619114	39.5024772440684	16.9798282946943	50.8929896092632	32.1805799787546	33.3141185321278	10.1047507030556	47.5571679698419	43.1725531144608	43.9351211620679	27.9934904665117	53.931431787386	41.7522222822856	42.6813060559019	24.6644354256354	53.4340283669814	54.1655609437368	54.7841671165227	40.1129195510265	64.5227683250625
189	67.8787932088957	68.7481138436791	53.1611294896261	77.3965854547032	70.5869400318406	71.1697898144845	55.3585591431477	82.3336647318391	58.3474392850273	59.8811418665279	35.1737030200315	72.6867650989201	69.280182936758	70.0422570953175	55.7933856495893	78.3733319007428	73.6914186083759	74.1787617996895	60.5456043403596	83.9978309170242	65.2694048966448	66.3835450638318	47.9472801534617	75.9652170408599	61.8457160164997	63.2524137073748	41.5758863524659	73.5953002751742	63.5231263047299	64.5303583564412	47.2459738634242	73.9142064599447	59.0131750841952	60.5072115305442	36.9864568442241	71.4926116504531	53.2059018122095	54.9613131028795	27.0321769819773	69.1653939261952	63.4423097956287	64.3706130736223	48.4021317844665	73.6964969799874	62.044688934041	63.1873468352358	44.8003937177072	73.2309207548846	72.4908162115643	73.1543417382072	59.8635393644803	81.5058020531773	48.2060546224063	49.0033308960943	32.1740910725142	58.6576517595716	51.5145566989491	51.9863627833394	34.8897721235371	65.4240532300063	37.3448192170845	38.5241006728691	15.4749066035366	52.5736472541304	49.8701061350289	50.5888222897457	35.1607918567172	60.0013075108466	55.4737642505661	55.8908534622129	40.5641740358675	67.7828975322206	45.1856857900126	46.1715168536742	27.0143742193408	56.9680400751188	41.2823314307065	42.4917667773647	20.5567313874688	53.7693674859385	43.0565740307016	43.9153128386002	26.3053273009688	54.0367706081058	38.0651621199216	39.3003655138341	16.7352843370493	50.7422452232607	32.0025021439677	33.1408301769307	9.77957740327901	47.4680606463548	42.9453328757109	43.7094104393322	27.7061274377856	53.7638183388761	41.5105852984824	42.4496169239169	24.3305881475668	53.2490719564684	53.9476741321305	54.5698315791675	39.8536417755923	64.3143942394838
190	67.6882374747317	68.5682268183859	52.8439179859656	77.2458127935426	70.4296739086809	71.0220568499077	55.1400272915187	82.2180114385056	58.1338294903402	59.6903026088342	34.7466839096392	72.560838340609	69.1083774393703	69.8735005831824	55.5372037210445	78.2238357141553	73.5210152938294	74.0176208248639	60.3392766410413	83.8543199937228	65.0628778207667	66.1873553342355	47.5716973859173	75.8183211980119	61.6235221014706	63.0475652643394	41.207739087407	73.4487873942883	63.3318052358589	64.3497829303523	46.9508220950405	73.7759112948393	58.8229916279488	60.3252018189222	36.6670572733815	71.3798606661698	53.0296026574399	54.8011994550763	26.6642618974326	69.0901821004826	63.2427814950826	64.1796684953323	48.0973190643742	73.5685243194178	61.8284731989258	62.9796856358904	44.3967476536611	73.1074952286754	72.3191391857634	72.9870277071756	59.6844171260727	81.347021054129	47.9780626959713	48.7825515403165	31.9000534353631	58.4604975178436	51.3205290674788	51.8000861728342	34.6316094724717	65.2777653215449	37.1164052152818	38.3003378876488	15.1302906207353	52.4205820368771	49.6610593113425	50.3867129136063	34.8882854195432	59.8105648772136	55.2538408272375	55.6783074783421	40.2840718115423	67.5893244646078	44.9466313551579	45.9386586375987	26.7165198519098	56.7595945396495	41.0345939621368	42.2464522682877	20.2571312109975	53.5703556874084	42.8393845582836	43.6961713939178	26.0055982690428	53.8681169004225	37.8603490871735	39.0899224952488	16.5125854886149	50.5852183999943	31.82534137214	32.9692858366798	9.49763184347277	47.3544989969606	42.7188867966357	43.4870112689038	27.3774680788206	53.5846643175278	41.2699109395376	42.2124475204938	24.0254948155272	53.0565082621082	53.7300699481678	54.354481388923	39.5971683220023	64.112066656775
191	67.4977001025411	68.3852070474261	52.5699814978365	77.0832854394866	70.2723564951273	70.8735863734663	54.8904674928616	82.1068843509464	57.9207979503228	59.4961790885392	34.3549619845715	72.4513869865776	68.9365302290562	69.7105734866032	55.3294757334455	78.0770322983038	73.3504098037966	73.8533809009177	60.0906926188231	83.7092224741892	64.8565115674444	65.9901066360216	47.2300118492262	75.6756395250086	61.4017209777933	62.8453853457418	40.8509776527254	73.2905982742119	63.1406882908632	64.1659104128447	46.6413711670618	73.6467289725008	58.6332085772066	60.1498960713458	36.3319590680343	71.2748154359102	52.8538881009951	54.6441236980637	26.2922987710768	69.0270540699462	63.0434761449135	63.9844585929792	47.7709745696125	73.4469790704974	61.6125970860392	62.7801879546956	44.0746176465345	72.9715418108782	72.1472969986086	72.8192578213874	59.4659520691903	81.1953955948735	47.7506275295436	48.5631425487138	31.5967626070055	58.2672693199796	51.1268350520547	51.6195923892861	34.3679655855295	65.105990088445	36.8891448431442	38.0932540105387	14.7575608887697	52.2609952628735	49.4524165739278	50.177570243774	34.6417358923701	59.6245005767023	55.0341694308442	55.4662215838671	40.0286632510433	67.3780379879675	44.7083457079226	45.7083540278095	26.4107517506908	56.5589522074578	40.7879123046545	42.0065238563556	19.9870509276888	53.3802975344955	42.6229111753748	43.4805679882432	25.7163124456693	53.690130340832	37.6563982720764	38.8834345671729	16.2324939721715	50.4374734168734	31.6490973161205	32.7967210419499	9.1960371334703	47.2445734861071	42.4932205547347	43.2640000144227	27.0647343907016	53.4156340323871	41.0302053446861	41.9825528309194	23.7099079972627	52.8763878569463	53.5127557280163	54.1392201733342	39.3209514447048	63.8909088357846
192	67.3071894576324	68.2031123772979	52.2637694566524	76.9340118540554	70.1149931841684	70.7294130791766	54.6360017108053	81.9887329905234	57.7083534893709	59.2889525297381	33.9507161408846	72.3304558136587	68.7646477269552	69.5462822869118	55.1240475265586	77.9337684346603	73.1796092014743	73.6843378187546	59.8524121934926	83.5663385509084	64.6503160888985	65.7946298298614	46.9244878792889	75.523383608378	61.1803236538388	62.6427719425355	40.4843021777355	73.1513746423633	62.9497830566076	63.9873884748628	46.3418742153651	73.5217203547185	58.4438323323781	59.9718135623649	35.9920573326986	71.1818780512742	52.6787620917943	54.4854581671742	25.9614735192094	68.9544997748943	62.8444023808577	63.7880316022304	47.4370075335528	73.3144814723487	61.3970711332791	62.5755032076391	43.7181260998783	72.8464751560153	71.975296548283	72.6487406011998	59.2319696997774	81.0417752785016	47.5237561308582	48.340148672135	31.3232019336368	58.0712736484418	50.9334796015559	51.433573504097	34.0719345520524	64.9492985951082	36.6630408059768	37.8735531183019	14.4088775394553	52.1025303703225	49.2441837246231	49.968131179841	34.3690087546542	59.4205433699327	54.8147578973104	55.2532212047505	39.7556496036481	67.1857511461718	44.4708359181503	45.4803370748946	26.1248460311334	56.3631904038705	40.5422924691294	41.7630364333831	19.7026922364	53.192428634747	42.4071587360006	43.2713775722789	25.4143728384139	53.5305621845877	37.4533121777906	38.6823215979738	15.9206723066724	50.288165864872	31.4737695510083	32.6312648821559	8.93941575677945	47.1436211771472	42.2683396980281	43.0386200149214	26.764745700565	53.2454757951671	40.7914744784332	41.744521816994	23.3805715904198	52.6906373198701	53.2957387383167	53.923432584232	39.0727806947877	63.6840347374604
193	67.1167138618861	68.0217147956583	51.9588659492457	76.7760833902965	69.9575893484144	70.5823723699372	54.3860406995154	81.8602801819329	57.4965047750195	59.1032186590707	33.5254249883923	72.2093872945365	68.5927363307053	69.3754738278001	54.8694154643472	77.7909041551826	73.0086205434516	73.5125485457806	59.6440141233805	83.4297734059262	64.4443012584351	65.5973900225098	46.5595009853553	75.3887915998912	60.9593410034289	62.4341304949071	40.1567569176127	73.0234184493009	62.7590970550038	63.8020403557989	46.0498035904074	73.4017466820073	58.2548692083789	59.791246868163	35.6575446046486	71.083800315132	52.5042284887588	54.3181343858264	25.5705368035338	68.8837894516893	62.6455687619475	63.5954518814945	47.1236075394021	73.1911982213	61.1819057631657	62.3697614996459	43.3925487738681	72.7129515090282	71.8031447232329	72.4876260454913	58.9976595384455	80.8880473860071	47.2974554000563	48.1231535846199	31.0606556514368	57.870622840519	50.7404676049043	51.2525417352249	33.7951293005434	64.793825703065	36.4380956332645	37.6556439766123	14.0867139578899	51.952928856294	49.0363664936948	49.7638116929104	34.1093241295191	59.2257760502638	54.5956139903403	55.0399725943204	39.4692784888806	66.9942331848261	44.2341089075993	45.2464333285323	25.7975297500292	56.1624864244859	40.297740272342	41.5238327895858	19.3997548910763	53.0076901149831	42.1921319856092	43.0568716882622	25.1571737570844	53.3675585860519	37.2510932032491	38.4784095888286	15.6594783773346	50.1614279149186	31.2993575753474	32.467176029821	8.65306882018497	47.0548221167638	42.0442496457109	42.8228278653728	26.4691008013623	53.0767194270181	40.5537241317637	41.5001476359676	23.0223264006031	52.5020946240085	53.0790261758133	53.7108392300564	38.8394180846014	63.4593147056354
194	66.9262815928564	67.8397811129516	51.6950025246635	76.6113047413642	69.8001503395665	70.4311541689346	54.1367834836958	81.7390962954509	57.2852603181765	58.9077356681343	33.138764732786	72.0902317193796	68.420802413797	69.2123458444577	54.6325216840709	77.6447987390746	72.8374508787546	73.3453271064695	59.4040203318449	83.2834444960414	64.2384768694718	65.3967809840993	46.2434356455448	75.2492215929942	60.7387837652356	62.2265628349399	39.7893940496922	72.8881707223465	62.5686377424811	63.6240328294361	45.778412729553	73.2778885766235	58.0663254346143	59.6103221761857	35.3082789685342	70.9821900938946	52.3302910613028	54.158552217713	25.2550717619136	68.8116222996987	62.4469837698216	63.4037854366983	46.8108720338116	73.0607832715863	60.9671112820354	62.1648933108763	43.0214554623182	72.5775138270607	71.6308484013091	72.3221419024638	58.7820298851708	80.7423697348076	47.0717321298014	47.9008070489775	30.7664519022717	57.680691329854	50.5478038910468	51.0726069576025	33.5183978905283	64.6424302948176	36.2143116810022	37.4442354716535	13.76713843758	51.8020287125721	48.8289705397872	49.559807986717	33.8418722452006	59.0448204213315	54.3767454009622	54.823125547136	39.1947419832475	66.7957883653187	43.9981714505715	45.009719335882	25.4551430428793	55.960950843753	40.0542613386133	41.2877728192246	19.0775761552841	52.8148483829857	41.9778355616448	42.8500190187646	24.8889017652118	53.2130177157969	37.0497436441845	38.2798075405029	15.4021534376014	50.0294308476217	31.1258608123155	32.2970167715707	8.37101355163201	46.9736385987038	41.8209556888266	42.603864069868	26.177758440893	52.9069469256129	40.3169599233762	41.2709839851293	22.6872180763286	52.3255142491504	52.8626251670023	53.496696937806	38.5917352823512	63.2550415592435
195	66.7359008828926	67.6632360808013	51.4320461667309	76.4579694740111	69.6426814878953	70.2892719902714	53.8838248121467	81.6112887050726	57.074628473399	58.7160677614262	32.730300732387	71.9758106703872	68.2488523249382	69.0447731488024	54.3748428242699	77.5044475689592	72.6661072479007	73.178365286209	59.1916206467358	83.1370964807317	64.0328526345936	65.205563944651	45.9548287454242	75.1138590644161	60.5186625422216	62.0202606765129	39.4826935023181	72.7482285378334	62.3784125094771	63.442589542941	45.4371010707504	73.1592895866837	57.8782071549787	59.4294396416204	35.0008330586149	70.8803672852906	52.1569534898358	53.9969049934815	24.9032729724188	68.7574195364108	62.2486558080601	63.2159720854222	46.4980407336459	72.9316902535934	60.7526978792741	61.9585134995939	42.6533358578079	72.4509741493853	71.4584144489184	72.1545870538305	58.5807156286506	80.5937884420667	46.8465930054154	47.6775543920892	30.4925691803182	57.4853981292692	50.3554932289499	50.8866987877292	33.2477071382838	64.4799180037344	35.9916911340298	37.230686789316	13.4743948843218	51.6578102160188	48.6220014498855	49.3552089651596	33.5561617896645	58.8473571490436	54.1581597470931	54.6075531360822	38.9235221163394	66.5927546246174	43.7630301745665	44.7799933114543	25.1604960081966	55.7642454263366	39.8118611014565	41.0482017955895	18.8471854394405	52.635117108064	41.764273994133	42.6369302089885	24.6001082987808	53.0396120720069	36.8492656941597	38.0823280785847	15.1181660025178	49.8979978087435	30.9532786109075	32.1335934445579	8.07997159812626	46.8721107040887	41.5984629909597	42.3807872355529	25.8542004238152	52.7482618361661	40.0811873009424	41.0384242349197	22.3758579533526	52.1582278508391	52.6465427677972	53.2907831683153	38.3010812417651	63.0534520133158
196	66.5455799182762	67.484609810269	51.1108964513966	76.3277464553412	69.485188101729	70.1446946416581	53.6108038649601	81.4970405957397	56.8646174392115	58.5202882785119	32.3206394747702	71.8677428754116	68.076892387429	68.8864737669026	54.1526196911998	77.3570862259945	72.4945966819627	73.0146899436835	58.9520607904226	82.9912570119641	63.8274381846368	65.0110319046577	45.6450138571657	74.9710057034203	60.2989878011225	61.8074153788973	39.1295369406353	72.6107033558315	62.1884286799466	63.2568436290868	45.1435278471125	73.030697905771	57.6905204278714	59.256144627132	34.6859542404679	70.7789784184205	51.9842193662754	53.8364976397684	24.5611870249961	68.6929329521176	62.0505932015452	63.030773135556	46.1597481367614	72.8030319504643	60.5386756265886	61.7550823358812	42.2873497593231	72.3335637409654	71.2858497201835	71.9892648006103	58.3684345309183	80.4431921758469	46.622044605036	47.4550128604011	30.2148628570277	57.2866653208413	50.1635403276042	50.7046841101029	32.964742061159	64.3253117676157	35.7702360083705	37.0213199562598	13.1309275848783	51.4963195963364	48.4154647392914	49.149984962015	33.2848204311285	58.655316111204	53.939864573124	54.3905511598679	38.6695299233259	66.4036015086114	43.5286915609614	44.5492784702938	24.8686568303094	55.5692878251984	39.5705448052513	40.8081740673017	18.5388718958926	52.4541293898701	41.5514517062811	42.4266651642135	24.3100060685466	52.8804056359594	36.6496614456019	37.8815834389872	14.895131132482	49.7635533579338	30.7816102471138	31.9690103691324	7.79311843776261	46.7645974773183	41.376776588947	42.1660747132765	25.5483396127479	52.5783076459763	39.8464115423895	40.8151980717321	22.0567139821998	51.9806190193818	52.430785963212	53.0774478807888	38.0572058826032	62.8406524124244
197	66.3553268383775	67.3003610795837	50.8236545800605	76.1894685872789	69.3276754669499	70.002351787861	53.3389889476011	81.3874547665365	56.655235258465	58.3335980851646	31.9172116190491	71.7581506446904	67.9049288985464	68.7134662398158	53.9189135604249	77.2152448310832	72.322926201643	72.8546119722405	58.7136864468754	82.8499877991324	63.6222430678035	64.813887695751	45.2983339094951	74.8308307790312	60.0797698719703	61.5958352017005	38.8078701244216	72.4723760683891	61.9986935108889	63.0726266863783	44.8607278465652	72.9159117677708	57.5032712262288	59.0798894211285	34.3521103986711	70.6851578371524	51.8120921945716	53.6818904602945	24.1989900709172	68.6329643006595	61.8528041958457	62.8426099125013	45.81809305688	72.6760533018617	60.3250544773179	61.5473681963519	41.8893126819072	72.2147839324357	71.1131610561126	71.8222452748562	58.1215235193981	80.2794237175926	46.3980933997935	47.2362447246142	29.9524008818781	57.097796695593	49.9719498360415	50.5198306973858	32.6937985351331	64.1639731929382	35.549948153571	36.8029802474823	12.7864139579304	51.3394096541081	48.2093658516125	48.9483846193087	33.0443522921533	58.4753410226419	53.7218673495246	54.178482830476	38.4078102652239	66.2126283292071	43.2951619457142	44.3248818644944	24.5634891463826	55.3971372577123	39.3303175069378	40.5726723619203	18.1989332347973	52.2653240034796	41.3393730150901	42.2147017262557	24.0316282122579	52.7203602787913	36.4509328908403	37.6854690026305	14.6491616151125	49.6365007972601	30.6108549250912	31.7961272578911	7.53882608846762	46.6634811061267	41.1559013936061	41.9551021132498	25.2518798592243	52.4177884338593	39.6126377572054	40.5802360357193	21.6992736537735	51.8055911898045	52.215361667061	52.8659345111171	37.8041896355947	62.6388908248939
198	66.1651497348287	67.1191118921456	50.57440925525	76.0282241803469	69.1701488465005	69.8586405458043	53.0733089976296	81.2655439128967	56.4464898187362	58.1538721022583	31.5099655633451	71.6490376025175	67.7329681289398	68.5509935810812	53.670247611966	77.0800037743902	72.1511028163581	72.6865957916568	58.4946538024018	82.7056552362476	63.4172767488037	64.6175322816262	44.9900984019456	74.6940289726028	59.8610189476565	61.3837774967681	38.4534838597869	72.3539465470368	61.8092141918937	62.8939467675785	44.6033743626301	72.7993127733046	57.3164654375713	58.8992642087259	34.0242547958222	70.6009185927041	51.6405753912405	53.5239801017767	23.8209713770236	68.5757202911489	61.6552969566267	62.6514951980559	45.4949168184336	72.5523346499354	60.1118442657811	61.3403162847723	41.5101102363357	72.0941667576759	70.9403552837782	71.6523483038254	57.9125567665861	80.129964244443	46.1747457540074	47.014908242249	29.6954954297325	56.9155365343325	49.7807263433616	50.3323384690673	32.4051838363346	64.0138549327856	35.3308292550433	36.5865817463868	12.4391890606554	51.184920807977	48.0037101587638	48.7440842230085	32.7871670275489	58.2968363438775	53.5041754724691	53.9678022094216	38.1482791657851	66.0161715300075	43.062447520091	44.0934318282697	24.2660328088792	55.2000318578403	39.0911840777306	40.3332698765732	17.9252831118797	52.0928076622209	41.1280421319795	42.0005109883903	23.7679516983485	52.5783270957345	36.2530819231464	37.4909011860592	14.3894915127292	49.5128544303206	30.4410117783293	31.6283681110618	7.27980081815888	46.5728175525285	40.9358421904818	41.7388467543874	24.9115628466646	52.2529932235113	39.3798708877655	40.3582947715652	21.3612850408974	51.6511410522652	52.0002767216756	52.6545153631385	37.5473462899273	62.4313639979034
199	65.9750566507152	66.9376371281503	50.3236372893426	75.8768208855672	69.012613479899	69.7190476223558	52.7866500876909	81.1509437001875	56.2383888527648	57.9641048854167	31.1088369531601	71.5353213383308	67.5610163220361	68.3818741924592	53.4340906451401	76.9418131209241	71.979133523333	72.5117397658465	58.2696881491094	82.5603588391284	63.2125486080267	64.4223214018965	44.6538880809597	74.5610143657721	59.6427450835353	61.173117966142	38.0752464270729	72.2398426883261	61.6199978447048	62.7120799683439	44.2282714725832	72.6834276707888	57.1301088640664	58.7165029347492	33.691315482815	70.5126624453504	51.4696722859086	53.3682702303819	23.3996854363288	68.515858301678	61.4580795690838	62.4574418348032	45.1964453282407	72.4428563111545	59.8990547066639	61.1407312003152	41.1270319616749	71.9809982130046	70.7674392155058	71.4829316365227	57.6520150815813	79.9664175691184	45.9520079254029	46.7996747236145	29.4485522116304	56.7131319531676	49.5898743787704	50.1504167417859	32.0912634495468	63.8547260992706	35.1128808364067	36.3777822040569	12.1018157167495	51.0122745723648	47.798502960982	48.5367993953503	32.5362136320848	58.1132855581167	53.2867962634801	53.7581550200683	37.882201899068	65.825127843564	42.8305543314163	43.8692253909935	23.9628321349674	55.0128802716773	38.8531492048509	40.1007095211221	17.5890255008879	51.9198338632999	40.9174631634251	41.7897654354914	23.4679514350226	52.411518058154	36.0561103377772	37.2981475877391	14.1596659776889	49.3872626618202	30.2720798708086	31.4668830939021	6.99880647484336	46.4734019696808	40.7166036406087	41.5171406478538	24.6116957940473	52.0932532562364	39.148115710681	40.1280427703184	21.0616377398812	51.4919943794243	51.7855378976377	52.4434268941734	37.2785618833362	62.2288882621738
200	65.7850555797843	66.7605728986731	50.0689710256997	75.7345328122247	68.8550745827633	69.5760240527053	52.5198160617062	81.0353641128395	56.0309399389295	57.7748112454335	30.6520818443215	71.4269424372204	67.3890796934559	68.2147250961512	53.1848665216256	76.8159198994975	71.8070253067059	72.3488507321426	58.041973884574	82.4189952410718	63.0080679407408	64.2323591357508	44.3201982366011	74.4273063106796	59.4249581970663	60.9687261111354	37.7224645128089	72.1152371072585	61.4310515228021	62.5297456556583	43.9350181553058	72.5688157767849	56.9442072226065	58.5472628989486	33.3426927592654	70.4170947530964	51.2993861218666	53.2147801988442	23.0440771965673	68.4527433599711	61.2611600374003	62.2732080920907	44.8697242749174	72.3285642356053	59.6866953944423	60.948572951465	40.7256461829306	71.8679757861861	70.5944196480714	71.3134501339088	57.4185286147655	79.813787380563	45.7298860653453	46.5859179632336	29.1910940605228	56.5068188665499	49.3993984116287	49.9712675581864	31.8130959061687	63.7060310637502	34.8961042618292	36.172008856521	11.7262848451294	50.8627000429285	47.5937494868522	48.3357789244065	32.2379352681329	57.9223142577379	53.069736969094	53.5485681456091	37.5898567525645	65.6277977749362	42.5994882838455	43.6329459503234	23.6695841301427	54.8247669356376	38.6162173932776	39.860792612959	17.2635407906291	51.7470279835603	40.7076401116071	41.5868510823267	23.1785084621029	52.2614592784644	35.8600198330207	37.1075549993774	13.9023827410436	49.2596291059752	30.1040581981541	31.3095624269762	6.69353310364762	46.3767333483569	40.4981902812907	41.302384948602	24.3138613065014	51.9360783668653	38.9173768381663	39.8993325191489	20.7247441951261	51.3407882186576	51.5711518935302	52.2311845836402	37.0085074199204	62.0207129302667
201	65.5951544656721	66.5833666730133	49.8008784922765	75.5947347123104	68.6975373463451	69.4288333728072	52.24338802778	80.9192404822667	55.8241505017603	57.5894600763982	30.2929891799632	71.3208190155703	67.2171644304388	68.0540233114165	52.9398684200622	76.6775011094849	71.634785136644	72.180861333004	57.7795639697554	82.2848129253866	62.8038439563219	64.0347572679099	43.9825630516328	74.3033423130269	59.2076680674959	60.7649218563441	37.357635361571	71.9876898097845	61.2423822110014	62.3535545402386	43.6269856893882	72.4606353048906	56.7587661449015	58.3721543044227	33.0076439456943	70.3278185323747	51.1297200566331	53.0641194754782	22.6190835625864	68.3945537388056	61.0645462842298	62.0853193576613	44.5049640106458	72.2120024180605	59.4747758028436	60.7473122656555	40.3212926778332	71.7600293684282	70.421303361909	71.1466388782164	57.1764161072835	79.6720417947006	45.5083862190937	46.3722514002674	28.8967700808878	56.3161008402248	49.2093028515105	49.7917252203834	31.549662602995	63.5398723465776	34.6805007383673	35.962230746339	11.3921465766607	50.7280946626401	47.3894548933465	48.1366126720807	31.988767814189	57.7406129557107	52.8530047605441	53.3369153852217	37.3183574131417	65.4453068481725	42.3692551391591	43.4130287704125	23.3654508675803	54.6491621819861	38.3803929675131	39.6264137056315	16.9883092086669	51.5784479554688	40.4985768750708	41.3831921579573	22.9384467589029	52.1160177658598	35.6648120112428	36.9129368241886	13.622610411061	49.1222346938753	29.9369456887801	31.1518583677684	6.42663922533251	46.2774836795195	40.2806065268958	41.0899106265503	24.0056187293894	51.7778609690266	38.6876587194267	39.6774662648829	20.4090362140036	51.1786555071563	51.3571253357033	52.0233893820581	36.7557161135779	61.812165703407
202	65.4053612011474	66.4058970480946	49.5168210481409	75.448605886086	68.5400069370721	69.2884626125424	51.986094529488	80.797012308518	55.6180278124872	57.412322125385	29.8593168929175	71.1945360355977	67.04527669128	67.8915184376933	52.6889184235203	76.5339977490094	71.462419968469	72.0200846915634	57.5417225460796	82.1329179804477	62.5998857775093	63.8409921342622	43.618897500239	74.1536746850306	58.9908843355761	60.5572231441553	36.9879631676772	71.8684441574055	61.053996825072	62.1742392026393	43.3170032536186	72.355604979195	56.573791177586	58.1949734218156	32.6841581986337	70.2347250789481	50.9606771625263	52.9103466664471	22.2213177827596	68.3267543768543	60.8682461502015	61.8908092465337	44.1497333559401	72.0911826665917	59.263305284343	60.5427942813087	39.9237339309044	71.6518564265663	70.2480971203281	70.9777531163039	56.9370757882177	79.5200644144049	45.287514326073	46.1641750009913	28.6033425500917	56.1263045072029	49.0195920482725	49.6106842490934	31.2448078720173	63.381849983695	34.466071318304	35.7527788665601	11.0390304861995	50.5747281427242	47.1856242658753	47.9458431545925	31.717975484844	57.5673835444645	52.6366067334634	53.1258454867555	37.0166085361699	65.2596068072663	42.1398605175774	43.1886097024206	23.0340783640005	54.467460400034	38.1456800733672	39.3936544606316	16.7312543107755	51.4133305990716	40.290277249398	41.180725384252	22.6639023505055	51.959660021316	35.4704883799372	36.7223910460937	13.3266507171916	49.0039363751135	29.77074120503	30.985255641178	6.11459569367508	46.186126805307	40.0638566696659	40.8768959028332	23.7024994770887	51.635579593592	38.4589656420635	39.4549480649833	20.062271586629	51.0161498137274	51.1434647780571	51.8161151903394	36.5145268877111	61.6145792510407
203	65.2156836273732	66.2197492180459	49.2507558455182	75.3087741002153	68.3824884961006	69.1471383373647	51.6855816634146	80.6816348954338	55.4125789896236	57.2274410464607	29.4583374296358	71.0773540663652	66.8734226047762	67.7247500732631	52.4409543814124	76.4042842079226	71.289936741794	71.8567961381697	57.2641912808391	81.9924953360568	62.3962024396904	63.6489339030515	43.2903635167289	74.0188406496341	58.774616503322	60.3519303699148	36.6248920150037	71.7479237043238	60.8659022113713	61.9966540870448	42.9813870199057	72.2634610521041	56.3892877823406	58.0176383127009	32.3787298620026	70.1610342954516	50.7922604272452	52.7639747625252	21.8543498294901	68.2819817814204	60.6722673934489	61.7061088348752	43.8055300362322	71.9853161169303	59.0522930696977	60.3405932375744	39.5446948900341	71.5341433958375	70.0748076687404	70.8084679646518	56.6994697587759	79.3705821163241	45.0672762201631	45.9530816220609	28.3284852748356	55.9359580315373	48.8302702921327	49.4335094813402	30.9453989823513	63.2230811808291	34.2528169014824	35.5546783639652	10.6833761305037	50.4368291067858	46.9822626183494	47.7465345159582	31.4557763483599	57.3829544318231	52.4205499076066	52.9104432872678	36.7478659475559	65.0787926304063	41.9113098985969	42.9654570690987	22.7384913484899	54.2987829126219	37.912082679754	39.1649997115438	16.4088687918501	51.2624398643999	40.0827449278886	40.9768491177669	22.4228138511857	51.7968027293504	35.2770503527752	36.5251768592362	13.0045856661223	48.894802697614	29.6054435443075	30.8243256956328	5.81720646851298	46.1020413012135	39.8479448805421	40.6720602622411	23.3900955804664	51.488934236005	38.2313017334974	39.2327822271759	19.7409334395142	50.8614418952245	50.9301767018402	51.6048928363244	36.2392588421334	61.4099914083295
204	65.0261295331863	66.0385857967099	48.9618228579535	75.1693029126048	68.2249871388759	69.0032841351628	51.4380973770568	80.5526042080173	55.2078109995838	57.0475532169897	29.0696247736855	70.9791365950346	66.7016082696821	67.5598247783535	52.1983073928956	76.2847793374913	71.1173423796706	71.6946571101562	57.0149363734751	81.8462126244637	62.1928028902127	63.460717489344	42.9603586729546	73.8846015141054	58.5588739338055	60.1495291798143	36.2560710409509	71.6231269008564	60.6781051464977	61.8140543154361	42.6681351627464	72.1685735444664	56.2052613360276	57.8418268820622	32.0146210313334	70.0662941633167	50.6244727544596	52.6072597790038	21.4485097835612	68.219041778706	60.4766176891627	61.5209272409846	43.4827725562841	71.8780690253596	58.8417482675163	60.1379995404047	39.1640762094045	71.4320794817779	69.9014417338966	70.6435710150013	56.4679759803316	79.2154737927174	44.8476776300058	45.7422683159544	28.0448959191277	55.7598945233439	48.6413418137593	49.2586113777776	30.6790651268356	63.0667168484178	34.0407382376366	35.3454228768914	10.3492263508135	50.2800687259138	46.7793748932545	47.5561635084944	31.2194040411131	57.2123202740574	52.2048412265905	52.7004572114529	36.4506011519958	64.8678222906451	41.6836086218449	42.7496631204874	22.4579331317061	54.1196771961424	37.6796045805039	38.9376362326117	16.0861626428192	51.0944672464465	39.8759835022531	40.7708879948329	22.1230780955603	51.6517950690718	35.084499250658	36.3410154003111	12.6934279483965	48.7766478209598	29.4410514402016	30.6621408555004	5.53545369125202	46.0079450017457	39.6328752100037	40.4638501800503	23.1059168751931	51.3473910336259	38.0046709624085	39.0093197358302	19.4024559565581	50.7213720644405	50.7172675154644	51.3981549953482	35.9722474601104	61.2029851201167
205	64.8367066543938	65.8571702883067	48.6913153402516	75.0328602579532	68.067507954703	68.8552442806795	51.1778818343547	80.441723666732	55.0037306573335	56.8573069230564	28.6458716517269	70.8789279039159	66.5298397541772	67.3996115276436	51.9292491205496	76.1522927133972	70.9446437877474	71.5233630540694	56.7779357516075	81.698756594884	61.9896959877237	63.2665099895999	42.6394367575992	73.7555525205347	58.3436658509866	59.9554261308939	35.8894963199453	71.502046756353	60.4906123369599	61.6366736294075	42.3583100443148	72.0643303961761	56.0217171308398	57.6711876383137	31.7159767872206	69.9876633998538	50.4573169644073	52.4583080859556	21.0995791044811	68.1616927099974	60.2813046291656	61.335455191862	43.1430026219581	71.775231587122	58.6316798638632	59.9407477793141	38.7960226927438	71.3247744426126	69.7280060231332	70.4754033108576	56.2385706082675	79.0665075353966	44.6287241793294	45.5256594509517	27.7977964230024	55.5802067606385	48.4528107843688	49.084835803378	30.4007753003362	62.9179709103293	33.8298359287162	35.1414417417768	10.0166886921599	50.1410221246205	46.5769659617366	47.3588980102849	30.9564918513733	57.0306662764023	51.9894875576525	52.4948851513478	36.1851681768862	64.6774371730389	41.4567618879545	42.5257470094705	22.1454954017139	53.9415518484357	37.4482493961886	38.7038382414669	15.8050258770265	50.9252396489207	39.6699964633146	40.5665866988439	21.834159789306	51.5073790888494	34.8928363027686	36.1520000675521	12.4696400661697	48.6638491549114	29.2775635636036	30.5031266715304	5.26616966006859	45.9064448819548	39.4186515889206	40.2571657322831	22.8079145980668	51.2043879395792	37.7790771401922	38.7915546932305	19.0907325166927	50.5635680794026	50.5047435543345	51.1877071135057	35.7191040099241	61.0129916074752
206	64.6474226730871	65.6790233448846	48.4170691638505	74.9031389295525	67.9100560063258	68.7126539740353	50.9167580484553	80.3301660054643	54.8003446270726	56.6658584617642	28.2387332015317	70.7802773603567	66.3581230953423	67.2343675777506	51.7052600352784	76.0238196201349	70.7718478534387	71.3575868183558	56.5243035486496	81.558825164996	61.7868905015374	63.0792932062845	42.3202198414637	73.6253706917659	58.1290013395793	59.7523412113849	35.5330116651755	71.3860905250559	60.303430418864	61.4621194846636	42.0009042160215	71.9689798375261	55.8386603744637	57.4991045075037	31.3899460862642	69.8960416263182	50.2907957944999	52.3009366567634	20.7387638445724	68.1051229572768	60.086335721511	61.1477907224499	42.824882675706	71.6719560383767	58.4220967218984	59.744063461498	38.3718047131968	71.2195454983749	69.5545072236287	70.3056796613903	56.0151800503548	78.9210972253845	44.4104213872887	45.3131937074884	27.5389326731941	55.4042789970995	48.264681315834	48.9082610956842	30.1411566368317	62.7670632078586	33.6201104312069	34.9422919477485	9.71038916890654	50.0100191740334	46.3750406236989	47.1642203994419	30.6874050109888	56.8537893604104	51.7744956914278	52.2874859301386	35.8886028802273	64.4910753610137	41.2307747594571	42.3101873275043	21.86637862266	53.767398679208	37.2180205759582	38.4804010500438	15.4937483754257	50.7510497587611	39.4647872017208	40.3691453933946	21.5690412656311	51.3563368557788	34.7020626476256	35.9684365843666	12.2244375187376	48.5517184831328	29.1149785238174	30.3463425780113	4.98931858327318	45.8240770793613	39.2052778294197	40.0480954370821	22.4855019123445	51.0620701513129	37.5545239224301	38.5707802853808	18.7740016421038	50.4187216830248	50.2926110806942	50.9814838284039	35.4499800902881	60.8269714827572
207	64.458285216974	65.4949917870525	48.1008713643268	74.7727805639483	67.7526363295156	68.5648694585703	50.6735815624916	80.2242113902556	54.5976594229492	56.4820359320037	27.8059310835439	70.7025928056994	66.1864642986467	67.0722142427524	51.4718230045923	75.8859497529211	70.5989614451049	71.1985195455347	56.2783384199343	81.4112145198028	61.5843951110291	62.8840614238572	41.9663519853978	73.4910322335902	57.9148893449544	59.5486322838581	35.1615017549994	71.2712579816613	60.1165659576165	61.2797609158789	41.712567178874	71.8574079394458	55.6560961902546	57.3226095189228	31.06881152098	69.8074714195897	50.1249118999361	52.1469013294953	20.3560145339721	68.055376851115	59.8917183901031	60.9610096690248	42.4698864033388	71.5796423771616	58.2130075815521	59.5417416668518	37.9691428068834	71.1188260414144	69.3809520016705	70.140025011638	55.8032039347644	78.7750543965214	44.1927746688227	45.0983184840143	27.2977833490529	55.2357534288118	48.0769574608004	48.7310868883145	29.8737337673059	62.6131285660419	33.4115620584432	34.7376144307647	9.42070269487622	49.8765412183116	46.1736036079096	46.9716856086909	30.4351274920241	56.6889317160911	51.5598723417446	52.0839432004243	35.6099243060046	64.2955024099728	41.0056521616938	42.0948868043336	21.554082694134	53.5948601536657	36.9889213993899	38.2535192248892	15.1834165010083	50.5902056845635	39.2603590086649	40.1725612713244	21.3129525386403	51.2118825708892	34.5121793341359	35.7799375970831	11.9335301737984	48.4432919074962	28.9532948696611	30.1854019752895	4.75485186271984	45.7473073913259	38.9927576257635	39.8423230481023	22.1793216574011	50.9156537471982	37.3310148103756	38.3501930522151	18.4305824756766	50.262083824457	50.0808762834865	50.7724018847254	35.1832553447686	60.6354698282095
208	64.2693018587269	65.3106369510074	47.8535202719037	74.6393899148232	67.5952539326687	68.4141554178108	50.4168374871652	80.1133647784911	54.395681409804	56.2992467573869	27.3647764443786	70.594037993354	66.0148693374449	66.9100855701056	51.2136822887365	75.7561667505469	70.4259914112437	71.0298078542283	56.0339575780668	81.2789452904761	61.3822184050563	62.6996617073854	41.6079655644986	73.3630004292544	57.7013386730759	59.3495177385309	34.8503231471484	71.1664278915464	59.9300254476452	61.0999495735696	41.3887252779236	71.7455587912452	55.4740296174264	57.1577153715125	30.7676193577819	69.734363160407	49.9596678543218	51.9980606634661	19.9149048044967	68.0012798411609	59.6974599743406	60.7755433704451	42.119912454582	71.48199810118	58.0044210592335	59.3490302534739	37.5200802994615	71.0247643983399	69.2073470019312	69.971675524285	55.5439804421666	78.6328252200764	43.9757893350275	44.8814287647749	27.0033093165264	55.0602300106569	47.8896432128125	48.5474880484714	29.5771790525338	62.4627782990675	33.2041909829147	34.5323267054014	9.09860371613624	49.7507822389031	45.9726595721207	46.7799543816901	30.2267063539876	56.5178215438051	51.3456241454369	51.876350438498	35.3608499814143	64.1031443708546	40.7813988837438	41.8771964010587	21.2240784695559	53.4284023879047	36.7609549783472	38.0220954466113	14.8807007155475	50.4225458966101	39.0567150766154	39.9728110309272	21.0093895920812	51.070558041837	34.3231873226486	35.5906549587475	11.6830354437268	48.3265604066671	28.7925110905615	30.0334292225463	4.46188625158911	45.6504070472141	38.781094555241	39.6307224892671	21.8491805872884	50.776945166349	37.1085531524535	38.1318487708021	18.1086629563535	50.1094042449401	49.8695452782298	50.5720046222579	34.9324844095286	60.4323687110157
209	64.0804801153493	65.130110380722	47.5392851521638	74.5080727221189	67.437913796413	68.2734200931718	50.1300156827116	79.9931776500226	54.1944168039433	56.1155718848176	26.986858379811	70.4946440029639	65.8433441524837	66.7452521376885	50.928315814925	75.6302333309039	70.2529445796922	70.8624483688821	55.7854183897266	81.1376768096501	61.1803688814067	62.5005420171661	41.2406526473578	73.2283439411019	57.4883579904734	59.1437679995374	34.4778998458654	71.0455272658176	59.7438153121357	60.9161994801702	41.1059010096752	71.639375403388	55.2924656112522	56.9867775723228	30.4763098132439	69.6556946125138	49.795066150298	51.8434020309216	19.5556161839444	67.9425791594661	59.5035677287814	60.5872976333491	41.7614347390681	71.3782890469011	57.7963456475723	59.1595359346603	37.1042787379153	70.9285700222484	69.0336988467555	69.8038394852118	55.3096456502263	78.4824729495679	43.7594705935452	44.6740944583261	26.7288296770259	54.8882992133273	47.7027425064483	48.3653118835113	29.3331519778195	62.3221983771562	32.9979972385645	34.3322223973522	8.79280086531421	49.6064247047268	45.7722131031968	46.5849237956881	29.97775347977	56.3430134009413	51.1317576621748	51.6666428574694	35.1293414843438	63.9112476620642	40.5580195793687	41.6598118101058	20.9348147521371	53.2713949521186	36.5341242588493	37.7932659682658	14.5918978921376	50.2649789065588	38.8538585000546	39.774358235203	20.7082546242248	50.9365772341519	34.135087486008	35.4078124213004	11.4548187683842	48.2161048902681	28.6326256176411	29.8798372258925	4.19534227083761	45.5690507909602	38.5702920790708	39.4238059044461	21.5594478730013	50.6216059130134	36.8871421457716	37.9221374454566	17.76553722391	49.9691277969474	49.6586241069082	50.359431093824	34.6604657130154	60.2341419099519
Outcome	Symptomatic COVID-19	Symptomatic COVID-19	Symptomatic COVID-19	Symptomatic COVID-19	Symptomatic COVID-19	Symptomatic COVID-19	Symptomatic COVID-19	Symptomatic COVID-19	Symptomatic COVID-19	Symptomatic COVID-19	Symptomatic COVID-19	Symptomatic COVID-19	Symptomatic COVID-19	Symptomatic COVID-19	Symptomatic COVID-19	Symptomatic COVID-19	Symptomatic COVID-19	Symptomatic COVID-19	Symptomatic COVID-19	Symptomatic COVID-19	Symptomatic COVID-19	Symptomatic COVID-19	Symptomatic COVID-19	Symptomatic COVID-19	Symptomatic COVID-19	Symptomatic COVID-19	Symptomatic COVID-19	Symptomatic COVID-19	Symptomatic COVID-19	Symptomatic COVID-19	Symptomatic COVID-19	Symptomatic COVID-19	Symptomatic COVID-19	Symptomatic COVID-19	Symptomatic COVID-19	Symptomatic COVID-19	Symptomatic COVID-19	Symptomatic COVID-19	Symptomatic COVID-19	Symptomatic COVID-19	Symptomatic COVID-19	Symptomatic COVID-19	Symptomatic COVID-19	Symptomatic COVID-19	Symptomatic COVID-19	Symptomatic COVID-19	Symptomatic COVID-19	Symptomatic COVID-19	Symptomatic COVID-19	Symptomatic COVID-19	Symptomatic COVID-19	Symptomatic COVID-19	Any COVID-19 infection	Any COVID-19 infection	Any COVID-19 infection	Any COVID-19 infection	Any COVID-19 infection	Any COVID-19 infection	Any COVID-19 infection	Any COVID-19 infection	Any COVID-19 infection	Any COVID-19 infection	Any COVID-19 infection	Any COVID-19 infection	Any COVID-19 infection	Any COVID-19 infection	Any COVID-19 infection	Any COVID-19 infection	Any COVID-19 infection	Any COVID-19 infection	Any COVID-19 infection	Any COVID-19 infection	Any COVID-19 infection	Any COVID-19 infection	Any COVID-19 infection	Any COVID-19 infection	Any COVID-19 infection	Any COVID-19 infection	Any COVID-19 infection	Any COVID-19 infection	Any COVID-19 infection	Any COVID-19 infection	Any COVID-19 infection	Any COVID-19 infection	Any COVID-19 infection	Any COVID-19 infection	Any COVID-19 infection	Any COVID-19 infection	Any COVID-19 infection	Any COVID-19 infection	Any COVID-19 infection	Any COVID-19 infection	Any COVID-19 infection	Any COVID-19 infection	Any COVID-19 infection	Any COVID-19 infection	Any COVID-19 infection	Any COVID-19 infection	Any COVID-19 infection	Any COVID-19 infection	Any COVID-19 infection	Any COVID-19 infection	Any COVID-19 infection	Any COVID-19 infection
Covariate for new individual	baseline	baseline	baseline	baseline	age_56-69	age_56-69	age_56-69	age_56-69	age_>=70	age_>=70	age_>=70	age_>=70	Male	Male	Male	Male	ethnicity_Other	ethnicity_Other	ethnicity_Other	ethnicity_Other	Comorbidity	Comorbidity	Comorbidity	Comorbidity	BMI_geq_30	BMI_geq_30	BMI_geq_30	BMI_geq_30	interval_9-11	interval_9-11	interval_9-11	interval_9-11	interval_6-8	interval_6-8	interval_6-8	interval_6-8	interval_<6	interval_<6	interval_<6	interval_<6	healthcare_worker_Less_than_1_covid	healthcare_worker_Less_than_1_covid	healthcare_worker_Less_than_1_covid	healthcare_worker_Less_than_1_covid	healthcare_worker_More_than_1_covid	healthcare_worker_More_than_1_covid	healthcare_worker_More_than_1_covid	healthcare_worker_More_than_1_covid	first_dose_LD	first_dose_LD	first_dose_LD	first_dose_LD	baseline	baseline	baseline	baseline	age_56-69	age_56-69	age_56-69	age_56-69	age_>=70	age_>=70	age_>=70	age_>=70	Male	Male	Male	Male	ethnicity_Other	ethnicity_Other	ethnicity_Other	ethnicity_Other	Comorbidity	Comorbidity	Comorbidity	Comorbidity	BMI_geq_30	BMI_geq_30	BMI_geq_30	BMI_geq_30	interval_9-11	interval_9-11	interval_9-11	interval_9-11	interval_6-8	interval_6-8	interval_6-8	interval_6-8	interval_<6	interval_<6	interval_<6	interval_<6	healthcare_worker_Less_than_1_covid	healthcare_worker_Less_than_1_covid	healthcare_worker_Less_than_1_covid	healthcare_worker_Less_than_1_covid	healthcare_worker_More_than_1_covid	healthcare_worker_More_than_1_covid	healthcare_worker_More_than_1_covid	healthcare_worker_More_than_1_covid	first_dose_LD	first_dose_LD	first_dose_LD	first_dose_LD
Posterior summary	mean	median	0.025_quantile	0.975_quantile	mean	median	0.025_quantile	0.975_quantile	mean	median	0.025_quantile	0.975_quantile	mean	median	0.025_quantile	0.975_quantile	mean	median	0.025_quantile	0.975_quantile	mean	median	0.025_quantile	0.975_quantile	mean	median	0.025_quantile	0.975_quantile	mean	median	0.025_quantile	0.975_quantile	mean	median	0.025_quantile	0.975_quantile	mean	median	0.025_quantile	0.975_quantile	mean	median	0.025_quantile	0.975_quantile	mean	median	0.025_quantile	0.975_quantile	mean	median	0.025_quantile	0.975_quantile	mean	median	0.025_quantile	0.975_quantile	mean	median	0.025_quantile	0.975_quantile	mean	median	0.025_quantile	0.975_quantile	mean	median	0.025_quantile	0.975_quantile	mean	median	0.025_quantile	0.975_quantile	mean	median	0.025_quantile	0.975_quantile	mean	median	0.025_quantile	0.975_quantile	mean	median	0.025_quantile	0.975_quantile	mean	median	0.025_quantile	0.975_quantile	mean	median	0.025_quantile	0.975_quantile	mean	median	0.025_quantile	0.975_quantile	mean	median	0.025_quantile	0.975_quantile	mean	median	0.025_quantile	0.975_quantile
