## Supplementary material for "Improved estimates of COVID-19 correlates of protection, antibody decay and vaccine efficacy waning: a joint modelling approach": Data for Supplementary Figure 3

Days_since_first_participant_at_risk_on_18_July_2020	primary_symptomatic_estimate	primary_symptomatic_2.5_confidence_band	primary_symptomatic_97.5_confidence_band	any_infection_estimate	any_infection_2.5_confidence_band	any_infection_97.5_confidence_band
0	5.1362829146373e-07	6.89501630666673e-10	0.000382615515407659	1.04453355590484e-06	8.01333374810486e-09	0.000136154362679483
0.1	5.17844734004044e-07	7.01739734025939e-10	0.000382140493879754	1.05300731009316e-06	8.13470761574188e-09	0.000136307836432115
0.2	5.22095789878544e-07	7.14194933117071e-10	0.000381666126668275	1.06154980741534e-06	8.25791885780602e-09	0.000136461499928439
0.3	5.26381743232656e-07	7.26871076399092e-10	0.000381192413077279	1.07016160554845e-06	8.38299526894184e-09	0.000136615353492213
0.4	5.30702880544401e-07	7.39772080492825e-10	0.000380719352412566	1.07884326669369e-06	8.50996506386138e-09	0.000136769397448289
0.5	5.35059490643548e-07	7.52901931386771e-10	0.000380246943981692	1.08759535761314e-06	8.63885688368494e-09	0.000136923632122621
0.6	5.39451864730888e-07	7.66264685664257e-10	0.000379775187093954	1.0964184496667e-06	8.76969980237675e-09	0.000137078057842268
0.7	5.43880296397737e-07	7.7986447175235e-10	0.000379304081060414	1.10531311884942e-06	8.90252333327858e-09	0.0001372326749354
0.8	5.48345081645526e-07	7.93705491192746e-10	0.000378833625193882	1.1142799458291e-06	9.03735743574102e-09	0.000137387483731309
0.9	5.52846518905599e-07	8.07792019935138e-10	0.00037836381880893	1.12331951598418e-06	9.17423252185533e-09	0.000137542484560414
1	5.57384909059185e-07	8.22128409653498e-10	0.000377894661221909	1.13243241944199e-06	9.31317946328628e-09	0.000137697677754266
1.1	5.61960555457462e-07	8.36719089085452e-10	0.000377426151750922	1.14161925111723e-06	9.45422959820788e-09	0.000137853063645559
1.2	5.66573763941873e-07	8.51568565395466e-10	0.000376958289715858	1.15088061075087e-06	9.59741473834415e-09	0.000138008642568136
1.3	5.71224842864538e-07	8.6668142556199e-10	0.000376491074438374	1.16021710294921e-06	9.74276717611502e-09	0.000138164414856994
1.4	5.759141031089e-07	8.8206233778924e-10	0.000376024505241917	1.16962933722345e-06	9.89031969189106e-09	0.000138320380848296
1.5	5.80641858110476e-07	8.97716052943739e-10	0.000375558581451718	1.17911792802943e-06	1.00401055613565e-08	0.000138476540879374
1.6	5.85408423877812e-07	9.13647406016342e-10	0.000375093302394791	1.18868349480771e-06	1.01921585629835e-08	0.000138632895288736
1.7	5.90214119013619e-07	9.29861317610062e-10	0.000374628667399953	1.19832666202411e-06	1.03465129856191e-08	0.00013878944441608
1.8	5.95059264736054e-07	9.46362795454148e-10	0.000374164675797812	1.20804805921036e-06	1.05032036361867e-08	0.000138946188602295
1.9	5.99944184900191e-07	9.63156935944883e-10	0.000373701326920779	1.21784832100526e-06	1.06622658475025e-08	0.000139103128189469
2	6.04869206019687e-07	9.8024892571365e-10	0.000373238620103077	1.22772808719614e-06	1.0823735486211e-08	0.000139260263520902
2.1	6.09834657288586e-07	9.97644043222616e-10	0.000372776554680736	1.23768800276055e-06	1.09876489608393e-08	0.00013941759494111
2.2	6.14840870603323e-07	1.01534766038861e-09	0.000372315129991601	1.24772871790842e-06	1.11540432299723e-08	0.000139575122795831
2.3	6.19888180584932e-07	1.03336524423569e-09	0.000371854345375344	1.2578508881245e-06	1.13229558105522e-08	0.000139732847432038
2.4	6.24976924601368e-07	1.05170235857688e-09	0.000371394200173444	1.26805517421114e-06	1.14944247863015e-08	0.000139890769197945
2.5	6.30107442790111e-07	1.07036466572554e-09	0.000370934693729231	1.27834224233141e-06	1.16684888162742e-08	0.000140048888443009
2.6	6.35280078080858e-07	1.08935792823704e-09	0.000370475825387854	1.28871276405264e-06	1.18451871435351e-08	0.00014020720551795
2.7	6.40495176218476e-07	1.10868801068115e-09	0.000370017594496309	1.29916741639024e-06	1.20245596039694e-08	0.00014036572077475
2.8	6.45753085786066e-07	1.12836088144556e-09	0.000369560000403422	1.30970688185187e-06	1.22066466352256e-08	0.000140524434566663
2.9	6.51054158228347e-07	1.1483826145716e-09	0.000369103042459891	1.32033184848204e-06	1.23914892857934e-08	0.00014068334724823
3	6.56398747875036e-07	1.16875939162187e-09	0.000368646720018238	1.33104300990697e-06	1.25791292242164e-08	0.000140842459175275
3.1	6.61787211964632e-07	1.18949750358132e-09	0.000368191032432866	1.34184106537994e-06	1.2769608748446e-08	0.000141001770704924
3.2	6.6721991066823e-07	1.21060335279146e-09	0.000367735979060029	1.35272671982691e-06	1.29629707953343e-08	0.000141161282195611
3.3	6.72697207113632e-07	1.23208345491906e-09	0.000367281559257857	1.36370068389249e-06	1.31592589502705e-08	0.000141320994007085
3.4	6.78219467409582e-07	1.25394444095931e-09	0.000366827772386339	1.37476367398643e-06	1.33585174569622e-08	0.000141480906500417
3.5	6.83787060670283e-07	1.27619305927453e-09	0.000366374617807356	1.3859164123303e-06	1.35607912273646e-08	0.000141641020038016
3.6	6.8940035904003e-07	1.29883617766869e-09	0.000365922094884667	1.3971596270047e-06	1.37661258517579e-08	0.00014180133498363
3.7	6.95059737718109e-07	1.32188078549873e-09	0.000365470202983921	1.40849405199677e-06	1.39745676089775e-08	0.00014196185170236
3.8	7.00765574983854e-07	1.34533399582288e-09	0.000365018941472658	1.41992042724806e-06	1.41861634767976e-08	0.000142122570560666
3.9	7.06518252221971e-07	1.36920304758721e-09	0.000364568309720327	1.43143949870294e-06	1.44009611424712e-08	0.00014228349192638
4	7.12318153947966e-07	1.39349530785032e-09	0.000364118307098267	1.44305201835719e-06	1.46190090134287e-08	0.00014244461616871
4.1	7.18165667833907e-07	1.41821827404778e-09	0.000363668932979737	1.45475874430717e-06	1.48403562281372e-08	0.000142605943658255
4.2	7.24061184734313e-07	1.44337957629615e-09	0.000363220186739909	1.46656044079924e-06	1.5065052667124e-08	0.000142767474767007
4.3	7.30005098712276e-07	1.46898697973771e-09	0.000362772067755885	1.47845787827974e-06	1.52931489641653e-08	0.000142929209868371
4.4	7.35997807065797e-07	1.49504838692671e-09	0.000362324575406679	1.4904518334452e-06	1.55246965176426e-08	0.000143091149337164
4.5	7.42039710354365e-07	1.52157184025758e-09	0.000361877709073255	1.50254308929309e-06	1.57597475020722e-08	0.000143253293549632
4.6	7.48131212425689e-07	1.5485655244359e-09	0.000361431468138499	1.51473243517295e-06	1.59983548798055e-08	0.000143415642883455
4.7	7.54272720442749e-07	1.57603776899319e-09	0.000360985851987259	1.52702066683787e-06	1.62405724129071e-08	0.00014357819771776
4.8	7.60464644910957e-07	1.60399705084579e-09	0.000360540860006324	1.53940858649649e-06	1.64864546752105e-08	0.000143740958433131
4.9	7.66707399705616e-07	1.63245199689902e-09	0.000360096491584438	1.55189700286533e-06	1.67360570645562e-08	0.000143903925411613
5	7.73001402099612e-07	1.6614113866973e-09	0.000359652746112322	1.56448673122164e-06	1.69894358152132e-08	0.000144067099036735
5.1	7.79347072791258e-07	1.69088415512085e-09	0.000359209622982652	1.57717859345654e-06	1.72466480104869e-08	0.000144230479693505
5.2	7.8574483593243e-07	1.72087939513001e-09	0.000358767121590085	1.58997341812875e-06	1.75077515955178e-08	0.000144394067768429
5.3	7.92195119156937e-07	1.75140636055807e-09	0.00035832524133126	1.60287204051866e-06	1.77728053902721e-08	0.000144557863649522
5.4	7.98698353609092e-07	1.78247446895316e-09	0.000357883981604809	1.61587530268282e-06	1.80418691027267e-08	0.000144721867726315
5.5	8.0525497397251e-07	1.81409330447031e-09	0.000357443341811352	1.62898405350899e-06	1.83150033422544e-08	0.000144886080389868
5.6	8.11865418499205e-07	1.84627262081465e-09	0.000357003321353517	1.64219914877146e-06	1.85922696332091e-08	0.000145050502032776
5.7	8.18530129038844e-07	1.87902234423615e-09	0.000356563919635936	1.65552145118703e-06	1.88737304287155e-08	0.000145215133049188
5.8	8.25249551068294e-07	1.91235257657756e-09	0.000356125136065253	1.66895183047122e-06	1.91594491246654e-08	0.00014537997383481
5.9	8.32024133721421e-07	1.94627359837578e-09	0.000355686970050149	1.68249116339511e-06	1.94494900739266e-08	0.000145545024786921
6	8.3885432981906e-07	1.98079587201799e-09	0.000355249421001315	1.69614033384257e-06	1.97439186007632e-08	0.000145710286304381
6.1	8.45740595899348e-07	2.01593004495355e-09	0.000354812488331491	1.70990023286797e-06	2.00428010154733e-08	0.000145875758787645
6.2	8.52683392248167e-07	2.05168695296219e-09	0.000354376171455451	1.72377175875432e-06	2.03462046292475e-08	0.000146041442638771
6.3	8.5968318292997e-07	2.08807762348014e-09	0.000353940469790027	1.73775581707192e-06	2.065419776925e-08	0.000146207338261434
6.4	8.6674043581877e-07	2.12511327898471e-09	0.0003535053827541	1.75185332073751e-06	2.09668497939263e-08	0.000146373446060938
6.5	8.73855622629424e-07	2.16280534043849e-09	0.000353070909768625	1.76606519007384e-06	2.12842311085418e-08	0.000146539766444222
6.6	8.81029218949152e-07	2.20116543079431e-09	0.000352637050256622	1.78039235286976e-06	2.1606413180953e-08	0.000146706299819882
6.7	8.88261704269334e-07	2.24020537856198e-09	0.00035220380364319	1.79483574444078e-06	2.19334685576163e-08	0.000146873046598171
6.8	8.95553562017556e-07	2.27993722143777e-09	0.000351771169355517	1.80939630769013e-06	2.22654708798367e-08	0.000147040007191021
6.9	9.0290527958994e-07	2.320373209998e-09	0.000351339146822889	1.82407499317032e-06	2.26024949002621e-08	0.00014720718201205
7	9.1031734838368e-07	2.3615258114575e-09	0.000350907735476687	1.83887275914521e-06	2.29446164996238e-08	0.000147374571476571
7.1	9.17790263829941e-07	2.4034077134945e-09	0.000350476934750406	1.85379057165254e-06	2.32919127037294e-08	0.000147542176001614
7.2	9.25324525426932e-07	2.44603182814272e-09	0.000350046744079659	1.86882940456703e-06	2.36444617007109e-08	0.000147709996005929
7.3	9.32920636773314e-07	2.48941129575217e-09	0.000349617162902185	1.88399023966389e-06	2.40023428585318e-08	0.000147878031910003
7.4	9.40579105601852e-07	2.53355948901957e-09	0.000349188190657854	1.89927406668302e-06	2.43656367427577e-08	0.000148046284136073
7.5	9.48300443813375e-07	2.57849001708995e-09	0.000348759826788685	1.91468188339351e-06	2.47344251345927e-08	0.000148214753108135
7.6	9.56085167510944e-07	2.62421672973022e-09	0.000348332070738838	1.93021469565886e-06	2.51087910491882e-08	0.000148383439251962
7.7	9.63933797034392e-07	2.67075372157652e-09	0.000347904921954638	1.94587351750258e-06	2.5488818754225e-08	0.000148552342995111
7.8	9.71846856995093e-07	2.71811533645627e-09	0.000347478379884574	1.96165937117447e-06	2.58745937887773e-08	0.000148721464766944
7.9	9.79824876311037e-07	2.76631617178628e-09	0.000347052443979319	1.97757328721728e-06	2.6266202982456e-08	0.000148890804998633
8	9.87868388242134e-07	2.81537108304821e-09	0.000346627113691713	1.993616304534e-06	2.66637344748429e-08	0.000149060364123178
8.1	9.9597793042594e-07	2.86529518834324e-09	0.000346202388476809	2.00978947045573e-06	2.70672777352154e-08	0.000149230142575421
8.2	1.00415404491352e-06	2.91610387302644e-09	0.000345778267791848	2.02609384081e-06	2.74769235825677e-08	0.000149400140792058
8.3	1.01239727820572e-06	2.96781279442303e-09	0.000345354751096287	2.04253047998972e-06	2.78927642059314e-08	0.000149570359211651
8.4	1.02070818128966e-06	3.02043788662754e-09	0.000344931837851802	2.05910046102264e-06	2.8314893185003e-08	0.000149740798274644
8.5	1.02908730967564e-06	3.07399536538765e-09	0.000344509527522301	2.07580486564147e-06	2.8743405511081e-08	0.000149911458423381
8.6	1.03753522343415e-06	3.12850173307365e-09	0.000344087819573923	2.09264478435442e-06	2.91783976083149e-08	0.000150082340102112
8.7	1.04605248723343e-06	3.18397378373579e-09	0.000343666713475063	2.10962131651642e-06	2.96199673552757e-08	0.000150253443757012
8.8	1.05463967037711e-06	3.24042860825024e-09	0.000343246208696367	2.12673557040089e-06	3.00682141068504e-08	0.000150424769836195
8.9	1.06329734684235e-06	3.29788359955604e-09	0.00034282630471075	2.14398866327213e-06	3.05232387164625e-08	0.000150596318789731
9	1.07202609531813e-06	3.3563564579837e-09	0.000342407000993401	2.16138172145818e-06	3.09851435586281e-08	0.000150768091069653
9.1	1.080826499244e-06	3.41586519667824e-09	0.000341988297021803	2.17891588042439e-06	3.14540325518503e-08	0.000150940087129983
9.2	1.089699146849e-06	3.47642814711684e-09	0.000341570192275722	2.19659228484758e-06	3.19300111818574e-08	0.000151112307426735
9.3	1.09864463119104e-06	3.5380639647244e-09	0.00034115268623724	2.21441208869069e-06	3.2413186525187e-08	0.000151284752417941
9.4	1.10766355019656e-06	3.60079163458738e-09	0.000340735778390752	2.2323764552782e-06	3.29036672731298e-08	0.000151457422563659
9.5	1.11675650670037e-06	3.66463047726819e-09	0.000340319468222976	2.250486557372e-06	3.34015637560255e-08	0.000151630318325992
9.6	1.12592410848611e-06	3.72960015472218e-09	0.000339903755222973	2.26874357724802e-06	3.390698796793e-08	0.000151803440169102
9.7	1.13516696832677e-06	3.7957206763185e-09	0.000339488638882147	2.2871487067733e-06	3.44200535916461e-08	0.000151976788559225
9.8	1.14448570402564e-06	3.86301240496676e-09	0.000339074118694254	2.30570314748398e-06	3.49408760241366e-08	0.000152150363964691
9.9	1.15388093845771e-06	3.93149606335183e-09	0.000338660194155432	2.32440811066355e-06	3.54695724023122e-08	0.000152324166855936
10	1.16335329961116e-06	4.00119274027778e-09	0.000338246864764187	2.34326481742207e-06	3.6006261629211e-08	0.00015249819770552
10.1	1.17290342062946e-06	4.07212389712395e-09	0.000337834130021418	2.36227449877575e-06	3.65510644005666e-08	0.00015267245698814
10.2	1.18253193985362e-06	4.14431137441413e-09	0.000337421989430425	2.38143839572749e-06	3.71041032317792e-08	0.000152846945180655
10.3	1.19223950086485e-06	4.2177773985014e-09	0.000337010442496922	2.40075775934771e-06	3.76655024852861e-08	0.000153021662762093
10.4	1.20202675252767e-06	4.29254458837071e-09	0.000336599488729045	2.42023385085613e-06	3.82353883983468e-08	0.000153196610213672
10.5	1.21189434903314e-06	4.36863596256058e-09	0.000336189127637367	2.43986794170413e-06	3.88138891112427e-08	0.000153371788018821
10.6	1.22184294994272e-06	4.44607494620704e-09	0.000335779358734904	2.45966131365767e-06	3.94011346958999e-08	0.00015354719666319
10.7	1.23187322023224e-06	4.52488537821107e-09	0.000335370181537128	2.47961525888102e-06	3.99972571849406e-08	0.000153722836634673
10.8	1.24198583033645e-06	4.60509151853216e-09	0.000334961595561991	2.4997310800211e-06	4.06023906011711e-08	0.000153898708423421
10.9	1.25218145619378e-06	4.68671805561003e-09	0.00033455360032992	2.52001009029252e-06	4.12166709875109e-08	0.000154074812521864
11	1.26246077929152e-06	4.76979011391683e-09	0.000334146195363837	2.54045361356329e-06	4.18402364373706e-08	0.000154251149424727
11.1	1.27282448671137e-06	4.854333261642e-09	0.000333739380189168	2.5610629844413e-06	4.24732271254858e-08	0.000154427719629048
11.2	1.2832732711754e-06	4.94037351851233e-09	0.000333333154333864	2.58183954836143e-06	4.31157853392124e-08	0.000154604523634196
11.3	1.29380783109229e-06	5.02793736374922e-09	0.000332927517328403	2.60278466167335e-06	4.37680555102896e-08	0.000154781561941893
11.4	1.3044288706041e-06	5.11705174416613e-09	0.000332522468705808	2.62389969173006e-06	4.44301842470812e-08	0.000154958835056224
11.5	1.31513709963323e-06	5.20774408240781e-09	0.000332118008001656	2.6451860169772e-06	4.51023203672991e-08	0.000155136343483668
11.6	1.32593323392996e-06	5.30004228533477e-09	0.000331714134754101	2.66664502704304e-06	4.5784614931216e-08	0.000155314087733106
11.7	1.33681799512026e-06	5.39397475255474e-09	0.000331310848503868	2.68827812282915e-06	4.64772212753775e-08	0.000155492068315848
11.8	1.34779211075401e-06	5.48957038510405e-09	0.000330908148794294	2.71008671660187e-06	4.71802950468164e-08	0.000155670285745648
11.9	1.35885631435366e-06	5.5868585942817e-09	0.000330506035171309	2.73207223208456e-06	4.78939942377835e-08	0.000155848740538725
12	1.37001134546321e-06	5.68586931063825e-09	0.000330104507183479	2.75423610455048e-06	4.86184792209943e-08	0.000156027433213784
12.1	1.3812579496977e-06	5.78663299312291e-09	0.000329703564381998	2.7765797809165e-06	4.93539127854058e-08	0.000156206364292033
12.2	1.39259687879302e-06	5.88918063839112e-09	0.000329303206320713	2.79910471983757e-06	5.01004601725295e-08	0.000156385534297207
12.3	1.40402889065616e-06	5.99354379027557e-09	0.000328903432556139	2.82181239180195e-06	5.08582891132872e-08	0.000156564943755585
12.4	1.41555474941587e-06	6.0997545494236e-09	0.000328504242647466	2.84470427922724e-06	5.16275698654178e-08	0.000156744593196016
12.5	1.42717522547371e-06	6.20784558310342e-09	0.000328105636156576	2.86778187655707e-06	5.2408475251446e-08	0.000156924483149932
12.6	1.43889109555562e-06	6.3178501351835e-09	0.000327707612648067	2.89104669035871e-06	5.32011806972175e-08	0.000157104614151377
12.7	1.45070314276371e-06	6.42980203628567e-09	0.000327310171689244	2.91450023942144e-06	5.40058642710122e-08	0.000157284986737023
12.8	1.46261215662877e-06	6.54373571411797e-09	0.000326913312850168	2.93814405485567e-06	5.48227067232434e-08	0.000157465601446191
12.9	1.47461893316287e-06	6.65968620398752e-09	0.000326517035703634	2.96197968019293e-06	5.56518915267489e-08	0.000157646458820881
13	1.4867242749127e-06	6.77768915949905e-09	0.000326121339825218	2.98600867148658e-06	5.64936049176864e-08	0.000157827559405784
13.1	1.49892899101314e-06	6.89778086344025e-09	0.00032572622479327	3.01023259741347e-06	5.73480359370421e-08	0.000158008903748309
13.2	1.51123389724136e-06	7.01999823885871e-09	0.000325331690188942	3.03465303937629e-06	5.82153764727572e-08	0.000158190492398607
13.3	1.52363981607137e-06	7.14437886033316e-09	0.000324937735596199	3.05927159160677e-06	5.90958213024871e-08	0.000158372325909587
13.4	1.53614757672899e-06	7.27096096544217e-09	0.000324544360601839	3.08408986126988e-06	5.99895681370004e-08	0.000158554404836948
13.5	1.54875801524722e-06	7.39978346643426e-09	0.000324151564795498	3.10910946856864e-06	6.08968176642244e-08	0.000158736729739197
13.6	1.56147197452221e-06	7.53088596210285e-09	0.000323759347769682	3.13433204684993e-06	6.18177735939526e-08	0.000158919301177672
13.7	1.57429030436952e-06	7.66430874986936e-09	0.000323367709119772	3.15975924271115e-06	6.27526427032192e-08	0.000159102119716567
13.8	1.58721386158098e-06	7.80009283807791e-09	0.000322976648444043	3.18539271610764e-06	6.3701634882351e-08	0.000159285185922957
13.9	1.60024350998193e-06	7.93827995850663e-09	0.000322586165343686	3.21123414046112e-06	6.46649631817108e-08	0.000159468500366821
14	1.61338012048897e-06	8.07891257909706e-09	0.000322196259422816	3.23728520276889e-06	6.56428438591363e-08	0.000159652063621065
14.1	1.62662457116818e-06	8.22203391690791e-09	0.000321806930288497	3.26354760371398e-06	6.66354964280912e-08	0.000159835876261549
14.2	1.63997774729376e-06	8.36768795129514e-09	0.000321418177550758	3.29002305777618e-06	6.7643143706534e-08	0.000160019938867113
14.3	1.65344054140731e-06	8.51591943732368e-09	0.000321030000822609	3.31671329334394e-06	6.86660118665181e-08	0.000160204252019599
14.4	1.66701385337735e-06	8.6667739194138e-09	0.000320642399720053	3.34362005282722e-06	6.97043304845323e-08	0.000160388816303876
14.5	1.6806985904596e-06	8.820297745227e-09	0.000320255373862119	3.37074509277128e-06	7.07583325925962e-08	0.000160573632307872
14.6	1.69449566735751e-06	8.97653807979517e-09	0.000319868922870863	3.39809018397126e-06	7.18282547301143e-08	0.000160758700622593
14.7	1.70840600628349e-06	9.13554291989735e-09	0.000319483046371404	3.42565711158785e-06	7.29143369965099e-08	0.000160944021842154
14.8	1.72243053702049e-06	9.29736110868842e-09	0.000319097743991922	3.45344767526385e-06	7.40168231046423e-08	0.000161129596563801
14.9	1.7365701969842e-06	9.4620423505843e-09	0.0003187130153637	3.48146368924158e-06	7.51359604350231e-08	0.000161315425387946
15	1.75082593128565e-06	9.62963722640765e-09	0.000318328860121123	3.50970698248138e-06	7.62720000908405e-08	0.000161501508918183
15.1	1.76519869279443e-06	9.80019720879897e-09	0.000317945277901711	3.53817939878096e-06	7.74251969538081e-08	0.000161687847761326
15.2	1.77968944220234e-06	9.97377467789803e-09	0.000317562268346129	3.56688279689583e-06	7.85958097408462e-08	0.00016187444252743
15.3	1.79429914808765e-06	1.01504229372994e-08	0.000317179831098213	3.59581905066059e-06	7.97841010616087e-08	0.000162061293829822
15.4	1.8090287869798e-06	1.03301962302881e-08	0.000316797965804987	3.62499004911128e-06	8.09903374768706e-08	0.000162248402285131
15.5	1.82387934342472e-06	1.05131497563586e-08	0.00031641667211669	3.65439769660875e-06	8.22147895577868e-08	0.000162435768513312
15.6	1.83885181005054e-06	1.06993396880241e-08	0.000316035949686779	3.68404391296281e-06	8.34577319460306e-08	0.000162623393137678
15.7	1.8539471876341e-06	1.088882318792e-08	0.000315655798171976	3.71393063355785e-06	8.4719443414843e-08	0.000162811276784932
15.8	1.86916648516767e-06	1.10816584262054e-08	0.00031527621723226	3.74405980947886e-06	8.60002069309728e-08	0.00016299942008519
15.9	1.8845107199265e-06	1.12779045982717e-08	0.000314897206530913	3.77443340763908e-06	8.73003097175621e-08	0.000163187823672017
16	1.8999809175368e-06	1.14776219427586e-08	0.000314518765734529	3.80505341090823e-06	8.86200433179545e-08	0.000163376488182454
16.1	1.91557811204427e-06	1.16808717598874e-08	0.000314140894513035	3.83592181824204e-06	8.99597036604631e-08	0.000163565414257053
16.2	1.93130334598321e-06	1.18877164301139e-08	0.000313763592539716	3.86704064481268e-06	9.13195911241008e-08	0.0001637546025399
16.3	1.94715767044626e-06	1.20982194331083e-08	0.000313386859491239	3.89841192214042e-06	9.27000106052963e-08	0.000163944053678654
16.4	1.96314214515458e-06	1.23124453670669e-08	0.000313010695047672	3.93003769822614e-06	9.4101271585597e-08	0.000164133768324579
16.5	1.97925783852874e-06	1.25304599683618e-08	0.000312635098892511	3.96192003768512e-06	9.55236882003882e-08	0.000164323747132568
16.6	1.99550582776011e-06	1.27523301315343e-08	0.000312260070712696	3.99406102188169e-06	9.69675793086337e-08	0.00016451399076118
16.7	2.01188719888288e-06	1.29781239296382e-08	0.000311885610198641	4.02646274906536e-06	9.84332685636602e-08	0.000164704499872681
16.8	2.02840304684662e-06	1.32079106349382e-08	0.000311511717044255	4.05912733450749e-06	9.99210844849873e-08	0.000164895275133062
16.9	2.04505447558951e-06	1.3441760739971e-08	0.000311138390946966	4.09205691063965e-06	1.01431360531241e-07	0.000165086317212083
17	2.06184259811207e-06	1.36797459789746e-08	0.000310765631607744	4.12525362719258e-06	1.02964435174142e-07	0.000165277626783304
17.1	2.07876853655162e-06	1.39219393496915e-08	0.000310393438731129	4.15871965133678e-06	1.04520651973606e-07	0.000165469204524119
17.2	2.09583342225721e-06	1.4168415135554e-08	0.000310021812025245	4.19245716782381e-06	1.06100359653953e-07	0.00016566105111579
17.3	2.11303839586535e-06	1.44192489282571e-08	0.000309650751201846	4.22646837912901e-06	1.07703912181267e-07	0.000165853167243486
17.4	2.13038460737615e-06	1.46745176507248e-08	0.000309280255976322	4.26075550559518e-06	1.09331668841886e-07	0.000166045553596312
17.5	2.14787321623019e-06	1.49342995804794e-08	0.000308910326067726	4.29532078557767e-06	1.10983994322085e-07	0.000166238210867351
17.6	2.16550539138611e-06	1.51986743734184e-08	0.000308540961198814	4.33016647559045e-06	1.12661258788927e-07	0.000166431139753698
17.7	2.18328231139866e-06	1.54677230880062e-08	0.000308172161096058	4.36529485045336e-06	1.14363837972328e-07	0.000166624340956496
17.8	2.2012051644975e-06	1.57415282098894e-08	0.000307803925489678	4.40070820344062e-06	1.16092113248339e-07	0.00016681781518097
17.9	2.2192751486666e-06	1.60201736769414e-08	0.000307436254113662	4.4364088464307e-06	1.1784647172367e-07	0.000167011563136475
18	2.2374934717244e-06	1.63037449047453e-08	0.000307069146705809	4.47239911005705e-06	1.19627306321475e-07	0.000167205585536521
18.1	2.25586135140442e-06	1.65923288125201e-08	0.000306702603007737	4.50868134386033e-06	1.21435015868403e-07	0.000167399883098822
18.2	2.27438001543677e-06	1.68860138495018e-08	0.000306336622764926	4.54525791644184e-06	1.23270005182956e-07	0.000167594456545328
18.3	2.29305070163011e-06	1.7184890021783e-08	0.000305971205726739	4.58213121561806e-06	1.25132685165157e-07	0.000167789306602267
18.4	2.31187465795447e-06	1.74890489196224e-08	0.000305606351646451	4.61930364857659e-06	1.2702347288755e-07	0.000167984434000185
18.5	2.33085314262458e-06	1.77985837452303e-08	0.000305242060281275	4.65677764203331e-06	1.28942791687558e-07	0.000168179839473987
18.6	2.3499874241841e-06	1.81135893410398e-08	0.000304878331392402	4.69455564239069e-06	1.30891071261206e-07	0.000168375523762974
18.7	2.36927878159024e-06	1.84341622184698e-08	0.000304515164745017	4.7326401158977e-06	1.3286874775825e-07	0.000168571487610889
18.8	2.38872850429947e-06	1.87604005871926e-08	0.000304152560108348	4.77103354881064e-06	1.34876263878713e-07	0.000168767731765954
18.9	2.40833789235341e-06	1.90924043849073e-08	0.000303790517255663	4.80973844755549e-06	1.36914068970849e-07	0.000168964256980918
19	2.42810825646604e-06	1.94302753076388e-08	0.000303429035964339	4.84875733889157e-06	1.38982619130578e-07	0.000169161064013091
19.1	2.44804091811107e-06	1.97741168405599e-08	0.000303068116015867	4.88809277007646e-06	1.41082377302393e-07	0.000169358153624397
19.2	2.46813720961041e-06	2.01240342893536e-08	0.000302707757195893	4.92774730903237e-06	1.43213813381758e-07	0.000169555526581411
19.3	2.48839847422318e-06	2.04801348121219e-08	0.000302347959294252	4.96772354451363e-06	1.45377404319036e-07	0.000169753183655403
19.4	2.50882606623544e-06	2.084252745185e-08	0.000301988722104992	5.00802408627586e-06	1.47573634224963e-07	0.000169951125622389
19.5	2.52942135105083e-06	2.12113231694376e-08	0.000301630045426415	5.04865156524617e-06	1.49802994477677e-07	0.000170149353263168
19.6	2.55018570528173e-06	2.15866348773047e-08	0.000301271929061103	5.08960863369511e-06	1.5206598383135e-07	0.000170347867363373
19.7	2.57112051684132e-06	2.19685774735841e-08	0.000300914372815959	5.13089796540967e-06	1.54363108526425e-07	0.000170546668713519
19.8	2.59222718503632e-06	2.23572678769088e-08	0.000300557376502231	5.17252225586782e-06	1.56694882401483e-07	0.000170745758109039
19.9	2.61350712066061e-06	2.27528250618068e-08	0.000300200939935559	5.21448422241461e-06	1.59061827006789e-07	0.000170945136350347
20	2.63496174608939e-06	2.31553700947096e-08	0.000299845062935995	5.25678660443945e-06	1.61464471719505e-07	0.000171144804242876
20.1	2.65659249537437e-06	2.35650261705921e-08	0.000299489745328049	5.299432163555e-06	1.63903353860625e-07	0.000171344762597124
20.2	2.67840081433957e-06	2.39819186502463e-08	0.000299134986940721	5.34242368377742e-06	1.66379018813632e-07	0.000171545012228714
20.3	2.70038816067795e-06	2.44061750982066e-08	0.000298780787607537	5.38576397170814e-06	1.68892020144927e-07	0.000171745553958434
20.4	2.7225560040489e-06	2.48379253213351e-08	0.000298427147166585	5.42945585671714e-06	1.71442919726043e-07	0.000171946388612291
20.5	2.74490582617641e-06	2.52773014080769e-08	0.000298074065460551	5.47350219112744e-06	1.74032287857654e-07	0.000172147517021562
20.6	2.76743912094817e-06	2.5724437768401e-08	0.000297721542336762	5.51790585040168e-06	1.76660703395455e-07	0.000172348940022846
20.7	2.79015739451534e-06	2.61794711744335e-08	0.000297369577647209	5.56266973332943e-06	1.7932875387787e-07	0.000172550658458113
20.8	2.8130621653933e-06	2.66425408018005e-08	0.000297018171248608	5.60779676221673e-06	1.82037035655683e-07	0.00017275267317476
20.9	2.83615496456316e-06	2.71137882716888e-08	0.000296667323002417	5.65328988307677e-06	1.84786154023578e-07	0.000172954985025665
21	2.85943733557399e-06	2.75933576936364e-08	0.000296317032774888	5.69915206582212e-06	1.87576723353615e-07	0.000173157594869239
21.1	2.88291083464613e-06	2.80813957090715e-08	0.000295967300437106	5.74538630445874e-06	1.90409367230714e-07	0.000173360503569477
21.2	2.90657703077504e-06	2.85780515356036e-08	0.000295618125865018	5.79199561728144e-06	1.93284718590116e-07	0.000173563711996023
21.3	2.9304375058364e-06	2.90834770120896e-08	0.000295269508939492	5.83898304707081e-06	1.96203419856893e-07	0.000173767221024219
21.4	2.95449385469161e-06	2.95978266444774e-08	0.000294921449546338	5.88635166129195e-06	1.99166123087517e-07	0.000173971031535162
21.5	2.97874768529452e-06	3.01212576524513e-08	0.000294573947576367	5.93410455229469e-06	2.02173490113538e-07	0.000174175144415764
21.6	3.00320061879896e-06	3.06539300168868e-08	0.00029422700292543	5.98224483751554e-06	2.0522619268737e-07	0.00017437956055881
21.7	3.02785428966691e-06	3.11960065281258e-08	0.000293880615494444	6.03077565968101e-06	2.08324912630243e-07	0.000174584280863013
21.8	3.05271034577795e-06	3.1747652835097e-08	0.00029353478518946	6.07970018701304e-06	2.11470341982348e-07	0.000174789306233078
21.9	3.07777044853929e-06	3.23090374952835e-08	0.00029318951192169	6.12902161343563e-06	2.14663183155192e-07	0.000174994637579763
22	3.10303627299684e-06	3.28803320255613e-08	0.000292844795607557	6.1787431587834e-06	2.17904149086214e-07	0.000175200275819934
22.1	3.12850950794722e-06	3.34617109539198e-08	0.000292500636168743	6.22886806901185e-06	2.21193963395686e-07	0.000175406221876633
22.2	3.15419185605057e-06	3.40533518720791e-08	0.000292157033532228	6.27939961640923e-06	2.24533360545928e-07	0.000175612476679139
22.3	3.18008503394442e-06	3.46554354890209e-08	0.000291813987630342	6.33034109981004e-06	2.27923086002877e-07	0.000175819041163028
22.4	3.20619077235837e-06	3.52681456854498e-08	0.000291471498400807	6.38169584481066e-06	2.31363896400055e-07	0.000176025916270245
22.5	3.23251081622984e-06	3.58916695691961e-08	0.000291129565786788	6.43346720398612e-06	2.34856559704937e-07	0.000176233102949157
22.6	3.25904692482064e-06	3.65261975315831e-08	0.000290788189736939	6.48565855710932e-06	2.38401855387801e-07	0.000176440602154632
22.7	3.28580087183462e-06	3.71719233047697e-08	0.000290447370205453	6.53827331137132e-06	2.42000574593048e-07	0.000176648414848097
22.8	3.31277444553623e-06	3.78290440200885e-08	0.000290107107152115	6.59131490160411e-06	2.45653520313068e-07	0.000176856541997608
22.9	3.33996944886994e-06	3.84977602673929e-08	0.000289767400542338	6.64478679050447e-06	2.49361507564659e-07	0.000177064984577918
23	3.36738769958086e-06	3.9178276155436e-08	0.000289428250347231	6.69869246886041e-06	2.53125363568068e-07	0.000177273743570547
23.1	3.39503103033626e-06	3.98707993732946e-08	0.00028908965654364	6.75303545577877e-06	2.56945927928649e-07	0.000177482819963851
23.2	3.42290128884797e-06	4.05755412528555e-08	0.000288751619114202	6.80781929891509e-06	2.6082405282122e-07	0.000177692214753095
23.3	3.45100033799589e-06	4.12927168323863e-08	0.000288414138047393	6.86304757470521e-06	2.64760603177127e-07	0.000177901928940522
23.4	3.47933005595266e-06	4.20225449212081e-08	0.000288077213337595	6.9187238885987e-06	2.68756456874076e-07	0.000178111963535428
23.5	3.50789233630898e-06	4.2765248165484e-08	0.000287740844985133	6.9748518752943e-06	2.72812504928751e-07	0.000178322319554236
23.6	3.53668908820037e-06	4.35210531151509e-08	0.000287405032996344	7.03143519897702e-06	2.76929651692274e-07	0.000178532998020567
23.7	3.56572223643462e-06	4.42901902920064e-08	0.000287069777383617	7.08847755355768e-06	2.81108815048559e-07	0.000178743999965321
23.8	3.59499372162056e-06	4.50728942589761e-08	0.000286735078165466	7.14598266291365e-06	2.85350926615559e-07	0.000178955326426749
23.9	3.62450550029775e-06	4.58694036905788e-08	0.000286400935366572	7.2039542811324e-06	2.89656931949512e-07	0.000179166978450534
24	3.65425954506723e-06	4.66799614446092e-08	0.000286067349017854	7.26239619275621e-06	2.94027790752157e-07	0.000179378957089868
24.1	3.68425784472334e-06	4.75048146350609e-08	0.000285734319156513	7.32131221302935e-06	2.98464477081028e-07	0.00017959126340553
24.2	3.71450240438676e-06	4.83442147063123e-08	0.000285401845826104	7.38070618814722e-06	3.02967979562824e-07	0.000179803898465972
24.3	3.74499524563845e-06	4.91984175085913e-08	0.000285069929076589	7.44058199550745e-06	3.0753930160994e-07	0.000180016863347395
24.4	3.77573840665475e-06	5.00676833747462e-08	0.000284738568964397	7.50094354396284e-06	3.12179461640147e-07	0.000180230159133832
24.5	3.80673394234375e-06	5.09522771983437e-08	0.00028440776555249	7.56179477407674e-06	3.16889493299543e-07	0.000180443786917238
24.6	3.83798392448246e-06	5.18524685131131e-08	0.000284077518910419	7.62313965838024e-06	3.21670445688749e-07	0.000180657747797569
24.7	3.86949044185541e-06	5.27685315737661e-08	0.000283747829114393	7.68498220163146e-06	3.26523383592446e-07	0.000180872042882869
24.8	3.9012556003943e-06	5.37007454382093e-08	0.000283418696247345	7.74732644107706e-06	3.31449387712281e-07	0.000181086673289359
24.9	3.93328152331859e-06	5.46493940511775e-08	0.000283090120398985	7.81017644671576e-06	3.36449554903187e-07	0.000181301640141524
25	3.96557035127763e-06	5.56147663293092e-08	0.000282762101665878	7.87353632156401e-06	3.41524998413182e-07	0.000181516944572205
25.1	3.99812424249361e-06	5.65971562476907e-08	0.000282434640151507	7.93741020192393e-06	3.46676848126685e-07	0.000181732587722683
25.2	4.03094537290583e-06	5.75968629278919e-08	0.000282107735966334	8.00180225765334e-06	3.51906250811403e-07	0.000181948570742783
25.3	4.06403593631615e-06	5.86141907275226e-08	0.000281781389227878	8.06671669243779e-06	3.57214370368832e-07	0.000182164894790952
25.4	4.09739814453573e-06	5.96494493313308e-08	0.00028145560006078	8.13215774406527e-06	3.6260238808845e-07	0.000182381561034367
25.5	4.13103422753264e-06	6.07029538438711e-08	0.000281130368596869	8.19812968470265e-06	3.68071502905619e-07	0.00018259857064902
25.6	4.1649464335812e-06	6.17750248837725e-08	0.000280805694975244	8.26463682117471e-06	3.7362293166328e-07	0.000182815924819825
25.7	4.199137029412e-06	6.28659886796271e-08	0.000280481579342333	8.33168349524518e-06	3.79257909377472e-07	0.000183033624740706
25.8	4.23360830036357e-06	6.39761771675314e-08	0.000280158021851979	8.39927408390035e-06	3.84977689506753e-07	0.000183251671614707
25.9	4.2683625505351e-06	6.510592809031e-08	0.000279835022665502	8.46741299963455e-06	3.90783544225554e-07	0.00018347006665408
26	4.30340210294037e-06	6.62555850984415e-08	0.000279512581951785	8.53610469073852e-06	3.96676764701551e-07	0.000183688811080402
26.1	4.3387292996632e-06	6.74254978527289e-08	0.000279190699887343	8.60535364158958e-06	4.02658661377076e-07	0.000183907906124666
26.2	4.37434650201373e-06	6.86160221287268e-08	0.0002788693766564	8.67516437294453e-06	4.08730564254667e-07	0.000184127353027396
26.3	4.41025609068656e-06	6.98275199229759e-08	0.000278548612450977	8.74554144223455e-06	4.14893823186772e-07	0.000184347153038745
26.4	4.44646046591961e-06	7.1060359561056e-08	0.000278228407470955	8.816489443863e-06	4.21149808169718e-07	0.000184567307418607
26.5	4.48296204765477e-06	7.23149158074998e-08	0.000277908761924173	8.88801300950527e-06	4.27499909641951e-07	0.000184787817436729
26.6	4.51976327569949e-06	7.35915699775948e-08	0.000277589676026496	8.96011680841094e-06	4.33945538786637e-07	0.000185008684372816
26.7	4.55686660988989e-06	7.4890710051106e-08	0.000277271150001905	9.0328055477089e-06	4.40488127838708e-07	0.000185229909516646
26.8	4.5942745302553e-06	7.62127307879555e-08	0.000276953184082577	9.10608397271457e-06	4.47129130396364e-07	0.00018545149416819
26.9	4.63198953718392e-06	7.75580338458822e-08	0.000276635778508979	9.17995686723947e-06	4.53870021737129e-07	0.000185673439637715
27	4.67001415158985e-06	7.89270279001233e-08	0.000276318933529935	9.25442905390372e-06	4.60712299138525e-07	0.00018589574724591
27.1	4.7083509150819e-06	8.03201287651579e-08	0.000276002649402737	9.32950539445094e-06	4.67657482203432e-07	0.000186118418324005
27.2	4.74700239013306e-06	8.17377595185227e-08	0.000275686926393212	9.40519079006543e-06	4.74707113190165e-07	0.000186341454213887
27.3	4.78597116025225e-06	8.31803506267699e-08	0.000275371764775834	9.48149018169225e-06	4.81862757347391e-07	0.000186564856268225
27.4	4.82525983015655e-06	8.46483400735682e-08	0.000275057164833793	9.55840855035976e-06	4.89126003253916e-07	0.000186788625850591
27.5	4.86487102594559e-06	8.61421734900106e-08	0.000274743126859104	9.6359509175049e-06	4.96498463163416e-07	0.000187012764335592
27.6	4.90480739527702e-06	8.76623042871514e-08	0.000274429651152692	9.71412234530069e-06	5.03981773354192e-07	0.000187237273108987
27.7	4.94507160754341e-06	8.92091937908121e-08	0.00027411673802449	9.79292793698717e-06	5.11577594484029e-07	0.000187462153567826
27.8	4.98566635405073e-06	9.0783311378696e-08	0.000273804387793532	9.87237283720401e-06	5.19287611950181e-07	0.000187687407120573
27.9	5.02659434819832e-06	9.23851346198543e-08	0.000273492600788063	9.95246223232693e-06	5.27113536254655e-07	0.000187913035187244
28	5.06785832566005e-06	9.401514941653e-08	0.00027318137734562	1.00332013508058e-05	5.35057103374728e-07	0.000188139039199541
28.1	5.10946104456739e-06	9.56738501484388e-08	0.000272870717813144	1.01145954635062e-05	5.43120075138918e-07	0.000188365420600985
28.2	5.15140528569364e-06	9.73617398195085e-08	0.000272560622547082	1.01966498840537e-05	5.51304239608378e-07	0.000188592180847057
28.3	5.19369385263985e-06	9.90793302071325e-08	0.000272251091913489	1.02793699691802e-05	5.59611411463829e-07	0.000188819321405338
28.4	5.23632957202218e-06	1.0082714201397e-07	0.000271942126288127	1.03627611190741e-05	5.68043432398139e-07	0.000189046843755651
28.5	5.27931529366085e-06	1.02605705022343e-07	0.000271633726056581	1.04468287777328e-05	5.76602171514564e-07	0.000189274749390205
28.6	5.32265389077064e-06	1.04415558251266e-07	0.00027132589161436	1.0531578433318e-05	5.85289525730785e-07	0.000189503039813744
28.7	5.366348260153e-06	1.06257250116163e-07	0.000271018623367015	1.06170156185137e-05	5.94107420188797e-07	0.000189731716543692
28.8	5.4104013223895e-06	1.081313385913e-07	0.00027071192173024	1.07031459108881e-05	6.03057808670731e-07	0.000189960781110305
28.9	5.45481602203721e-06	1.10038391374996e-07	0.00027040578712999	1.0789974933257e-05	6.1214267402072e-07	0.000190190235056825
29	5.4995953278254e-06	1.11978986057651e-07	0.000270100220002595	1.08775083540511e-05	6.21364028572837e-07	0.000190420079939633
29.1	5.54474223285414e-06	1.13953710292633e-07	0.000269795220794877	1.09657518876864e-05	6.30723914585272e-07	0.000190650317328409
29.2	5.59025975479417e-06	1.15963161970081e-07	0.000269490789964267	1.10547112949369e-05	6.40224404680759e-07	0.000190880948806289
29.3	5.63615093608865e-06	1.18007949393665e-07	0.000269186927978923	1.11443923833104e-05	6.49867602293353e-07	0.000191111975970028
29.4	5.68241884415669e-06	1.20088691460365e-07	0.000268883635317854	1.12348010074284e-05	6.59655642121729e-07	0.000191343400430163
29.5	5.72906657159811e-06	1.2220601784329e-07	0.00026858091247104	1.13259430694077e-05	6.69590690588958e-07	0.000191575223811182
29.6	5.77609723640042e-06	1.2436056917763e-07	0.000268278759939561	1.14178245192459e-05	6.79674946308967e-07	0.000191807447751693
29.7	5.82351398214699e-06	1.26552997249753e-07	0.00026797717823572	1.15104513552097e-05	6.89910640559699e-07	0.000192040073904592
29.8	5.87131997822732e-06	1.28783965189523e-07	0.000267676167883172	1.16038296242269e-05	7.00300037763136e-07	0.000192273103937241
29.9	5.9195184200489e-06	1.3105414766589e-07	0.000267375729417059	1.16979654222806e-05	7.10845435972204e-07	0.000192506539531644
30	5.96811252925064e-06	1.3336423108579e-07	0.000267075863384133	1.17928648948074e-05	7.21549167364717e-07	0.000192740382384622
30.1	6.0171055539184e-06	1.35714913796436e-07	0.000266776570342902	1.18885342370988e-05	7.32413598744423e-07	0.000192974634208002
30.2	6.066500768802e-06	1.38106906291026e-07	0.000266477850863759	1.19849796947055e-05	7.43441132049285e-07	0.000193209296728797
30.3	6.11630147553403e-06	1.40540931417955e-07	0.000266179705529121	1.20822075638447e-05	7.54634204867025e-07	0.000193444371689393
30.4	6.16651100285065e-06	1.43017724593565e-07	0.000265882134933568	1.21802241918119e-05	7.65995290958151e-07	0.000193679860847741
30.5	6.21713270681418e-06	1.45538034018503e-07	0.000265585139683998	1.22790359773947e-05	7.77526900786439e-07	0.000193915765977551
30.6	6.26816997103714e-06	1.48102620897743e-07	0.000265288720399752	1.23786493712908e-05	7.89231582057067e-07	0.000194152088868485
30.7	6.31962620690865e-06	1.50712259664332e-07	0.000264992877712776	1.24790708765291e-05	8.01111920262469e-07	0.000194388831326359
30.8	6.37150485382236e-06	1.5336773820693e-07	0.000264697612267765	1.25803070488939e-05	8.1317053923601e-07	0.000194625995173339
30.9	6.4238093794063e-06	1.56069858101181e-07	0.000264402924722311	1.26823644973535e-05	8.25410101713629e-07	0.000194863582248155
31	6.47654327975481e-06	1.58819434845022e-07	0.000264108815747066	1.27852498844909e-05	8.37833309903472e-07	0.0001951015944063
31.1	6.5297100796621e-06	1.61617298097944e-07	0.000263815286025891	1.28889699269396e-05	8.50442906063774e-07	0.000195340033520246
31.2	6.58331333285784e-06	1.64464291924305e-07	0.000263522336256013	1.29935313958213e-05	8.63241673088917e-07	0.000195578901479659
31.3	6.63735662224483e-06	1.67361275040753e-07	0.000263229967148194	1.30989411171884e-05	8.76232435103943e-07	0.000195818200191614
31.4	6.69184356013828e-06	1.70309121067815e-07	0.000262938179426885	1.32052059724695e-05	8.89418058067518e-07	0.000196057931580816
31.5	6.74677778850744e-06	1.73308718785737e-07	0.000262646973830399	1.33123328989185e-05	9.02801450383559e-07	0.000196298097589825
31.6	6.80216297921894e-06	1.76360972394633e-07	0.000262356351111073	1.34203288900677e-05	9.16385563521546e-07	0.000196538700179285
31.7	6.85800283428228e-06	1.79466801779017e-07	0.000262066312035448	1.35292009961845e-05	9.30173392645735e-07	0.000196779741328154
31.8	6.91430108609719e-06	1.82627142776785e-07	0.000261776857384432	1.3638956324731e-05	9.44167977253266e-07	0.000197021223033939
31.9	6.97106149770324e-06	1.85842947452732e-07	0.000261487987953487	1.37496020408286e-05	9.58372401821466e-07	0.000197263147312932
32	7.02828786303125e-06	1.89115184376663e-07	0.000261199704552798	1.38611453677257e-05	9.72789796464315e-07	0.000197505516200459
32.1	7.08598400715685e-06	1.92444838906176e-07	0.000260912008007461	1.3973593587269e-05	9.87423337598212e-07	0.000197748331751117
32.2	7.14415378655639e-06	1.95832913474208e-07	0.00026062489915767	1.40869540403792e-05	1.00227624861732e-06	0.00019799159603903
32.3	7.20280108936437e-06	1.99280427881393e-07	0.000260338378858893	1.42012341275297e-05	1.0173518005784e-06	0.0001982353111581
32.4	7.26192983563362e-06	2.02788419593342e-07	0.000260052447982081	1.43164413092304e-05	1.03265331289545e-06	0.000198479479222268
32.5	7.3215439775971e-06	2.06357944042889e-07	0.000259767107413841	1.44325831065142e-05	1.04818415404412e-06	0.000198724102365767
32.6	7.38164749993224e-06	2.09990074937428e-07	0.000259482358056647	1.45496671014283e-05	1.06394774227624e-06	0.000198969182743398
32.7	7.44224442002723e-06	2.13685904571376e-07	0.000259198200829039	1.46677009375292e-05	1.07994754634431e-06	0.000199214722530796
32.8	7.5033387882495e-06	2.17446544143877e-07	0.000258914636665817	1.47866923203813e-05	1.09618708623642e-06	0.0001994607239247
32.9	7.56493468821645e-06	2.21273124081818e-07	0.000258631666518252	1.49066490180604e-05	1.11266993392143e-06	0.000199707189143238
33	7.62703623706851e-06	2.25166794368247e-07	0.000258349291354301	1.50275788616606e-05	1.12939971410477e-06	0.000199954120426205
33.1	7.68964758574419e-06	2.2912872487628e-07	0.000258067512158807	1.51494897458055e-05	1.14638010499489e-06	0.000200201520035354
33.2	7.75277291925764e-06	2.33160105708578e-07	0.000257786329933729	1.52723896291638e-05	1.16361483908049e-06	0.000200449390254688
33.3	7.81641645697836e-06	2.37262147542494e-07	0.000257505745698352	1.53962865349686e-05	1.1811077039188e-06	0.000200697733390751
33.4	7.88058245291316e-06	2.41436081980969e-07	0.000257225760489511	1.55211885515413e-05	1.19886254293489e-06	0.000200946551772935
33.5	7.94527519599054e-06	2.45683161909286e-07	0.000256946375361821	1.56471038328197e-05	1.21688325623227e-06	0.000201195847753789
33.6	8.0104990103475e-06	2.50004661857753e-07	0.00025666759138791	1.57740405988901e-05	1.2351738014149e-06	0.000201445623709318
33.7	8.07625825561838e-06	2.54401878370428e-07	0.000256389409658644	1.59020071365241e-05	1.25373819442071e-06	0.000201695882039316
33.8	8.14255732722625e-06	2.58876130379968e-07	0.000256111831283369	1.60310117997197e-05	1.27258051036691e-06	0.000201946625167672
33.9	8.20940065667695e-06	2.63428759588725e-07	0.000255834857390159	1.61610630102462e-05	1.29170488440706e-06	0.000202197855542706
34	8.27679271185499e-06	2.68061130856142e-07	0.000255558489126049	1.62921692581946e-05	1.31111551260023e-06	0.0002024495756375
34.1	8.34473799732248e-06	2.72774632592605e-07	0.000255282727657298	1.64243391025315e-05	1.33081665279232e-06	0.00020270178795023
34.2	8.41324105461995e-06	2.77570677159798e-07	0.000255007574169633	1.65575811716578e-05	1.35081262550967e-06	0.000202954495004514
34.3	8.48230646257002e-06	2.82450701277714e-07	0.000254733029868509	1.66919041639722e-05	1.37110781486521e-06	0.000203207699349757
34.4	8.55193883758363e-06	2.87416166438392e-07	0.000254459095979376	1.68273168484388e-05	1.39170666947725e-06	0.000203461403561508
34.5	8.62214283396834e-06	2.92468559326499e-07	0.00025418577374794	1.69638280651601e-05	1.41261370340111e-06	0.000203715610241821
34.6	8.69292314423952e-06	2.97609392246858e-07	0.000253913064440435	1.71014467259533e-05	1.43383349707364e-06	0.000203970322019614
34.7	8.76428449943403e-06	3.02840203559045e-07	0.000253640969343898	1.72401818149328e-05	1.45537069827108e-06	0.00020422554155105
34.8	8.83623166942649e-06	3.08162558119158e-07	0.000253369489766452	1.73800423890963e-05	1.47723002308e-06	0.000204481271519909
34.9	8.90876946324794e-06	3.13578047728851e-07	0.000253098627037586	1.7521037578916e-05	1.49941625688196e-06	0.000204737514637974
35	8.98190272940763e-06	3.190882915918e-07	0.000252828382508452	1.76631765889353e-05	1.52193425535171e-06	0.000204994273645424
35.1	9.05563635621649e-06	3.24694936777628e-07	0.000252558757552145	1.78064686983687e-05	1.54478894546919e-06	0.000205251551311226
35.2	9.12997527211463e-06	3.30399658693523e-07	0.000252289753564018	1.79509232617087e-05	1.56798532654575e-06	0.000205509350433549
35.3	9.20492444600008e-06	3.36204161563544e-07	0.000252021371961975	1.80965497093353e-05	1.59152847126429e-06	0.000205767673840163
35.4	9.28048888756142e-06	3.42110178915841e-07	0.000251753614186786	1.82433575481328e-05	1.61542352673402e-06	0.000206026524388866
35.5	9.35667364761217e-06	3.48119474077823e-07	0.000251486481702396	1.83913563621094e-05	1.63967571555959e-06	0.000206285904967901
35.6	9.43348381842903e-06	3.54233840679487e-07	0.000251219975996256	1.85405558130235e-05	1.6642903369251e-06	0.000206545818496398
35.7	9.51092453409148e-06	3.60455103164932e-07	0.000250954098579631	1.86909656410146e-05	1.68927276769297e-06	0.000206806267924804
35.8	9.58900097082553e-06	3.66785117312277e-07	0.000250688850987944	1.88425956652383e-05	1.71462846351789e-06	0.000207067256235336
35.9	9.66771834734958e-06	3.73225770762062e-07	0.000250424234781111	1.89954557845086e-05	1.74036295997618e-06	0.000207328786442432
36	9.74708192522304e-06	3.79778983554251e-07	0.000250160251543878	1.91495559779425e-05	1.76648187371048e-06	0.000207590861593215
36.1	9.82709700919817e-06	3.86446708674018e-07	0.000249896902886171	1.93049063056131e-05	1.79299090359029e-06	0.000207853484767962
36.2	9.90776894757477e-06	3.93230932606416e-07	0.000249634190443453	1.94615169092052e-05	1.81989583188832e-06	0.000208116659080585
36.3	9.98910313255737e-06	4.00133675900044e-07	0.000249372115877079	1.96193980126779e-05	1.84720252547285e-06	0.000208380387679115
36.4	1.00711050006159e-05	4.07156993739909e-07	0.000249110680874665	1.97785599229321e-05	1.87491693701645e-06	0.000208644673746197
36.5	1.01537800328491e-05	4.14302976529569e-07	0.000248849887150464	1.99390130304829e-05	1.90304510622117e-06	0.000208909520499596
36.6	1.02371337553505e-05	4.21573750482707e-07	0.000248589736445735	2.01007678101385e-05	1.93159316106033e-06	0.000209174931192707
36.7	1.03211717395783e-05	4.2897147822431e-07	0.000248330230529143	2.02638348216834e-05	1.96056731903723e-06	0.000209440909115077
36.8	1.04058996027275e-05	4.36498359401554e-07	0.000248071371197139	2.04282247105683e-05	1.98997388846094e-06	0.000209707457592937
36.9	1.04913230081054e-05	4.44156631304569e-07	0.000247813160274365	2.0593948208605e-05	2.01981926973938e-06	0.000209974579989737
37	1.05774476655099e-05	4.51948569497224e-07	0.000247555599614059	2.07610161346667e-05	2.05010995668987e-06	0.000210242279706704
37.1	1.06642793316118e-05	4.59876488458077e-07	0.000247298691098469	2.09294393953945e-05	2.08085253786738e-06	0.000210510560183391
37.2	1.07518238103388e-05	4.67942742231639e-07	0.000247042436639277	2.10992289859093e-05	2.11205369791068e-06	0.000210779424898251
37.3	1.08400869532641e-05	4.76149725090135e-07	0.000246786838178018	2.12703959905298e-05	2.14372021890669e-06	0.000211048877369216
37.4	1.0929074659997e-05	4.84499872205855e-07	0.000246531897686526	2.14429515834959e-05	2.17585898177308e-06	0.000211318921154285
37.5	1.10187928785777e-05	4.92995660334329e-07	0.000246277617167372	2.16169070296983e-05	2.20847696765944e-06	0.000211589559852126
37.6	1.11092476058743e-05	5.01639608508408e-07	0.000246023998654316	2.17922736854138e-05	2.24158125936727e-06	0.000211860797102679
37.7	1.12004448879844e-05	5.1043427874348e-07	0.000245771044212768	2.19690629990467e-05	2.27517904278887e-06	0.000212132636587788
37.8	1.12923908206386e-05	5.19382276753933e-07	0.000245518755940256	2.21472865118763e-05	2.30927760836554e-06	0.000212405082031824
37.9	1.13850915496081e-05	5.28486252681043e-07	0.000245267135966897	2.23269558588103e-05	2.34388435256517e-06	0.000212678137202337
38	1.14785532711157e-05	5.37748901832489e-07	0.000245016186455892	2.25080827691443e-05	2.37900677937941e-06	0.000212951805910703
38.1	1.15727822322497e-05	5.47172965433581e-07	0.000244765909604009	2.26906790673274e-05	2.41465250184085e-06	0.000213226092012799
38.2	1.16677847313816e-05	5.56761231390468e-07	0.000244516307642091	2.28747566737345e-05	2.45082924356018e-06	0.000213500999409677
38.3	1.17635671185871e-05	5.66516535065416e-07	0.000244267382835567	2.30603276054439e-05	2.48754484028374e-06	0.000213776532048259
38.4	1.18601357960705e-05	5.76441760064388e-07	0.000244019137484974	2.32474039770226e-05	2.52480724147167e-06	0.000214052693922041
38.5	1.19574972185926e-05	5.8653983903706e-07	0.000243771573926483	2.34359980013164e-05	2.56262451189668e-06	0.000214329489071807
38.6	1.20556578939022e-05	5.96813754489471e-07	0.00024352469453244	2.36261219902477e-05	2.60100483326408e-06	0.000214606921586367
38.7	1.21546243831712e-05	6.0726653960948e-07	0.000243278501711925	2.38177883556192e-05	2.63995650585283e-06	0.000214884995603293
38.8	1.22544033014329e-05	6.17901279105218e-07	0.000243032997911301	2.40110096099238e-05	2.67948795017817e-06	0.000215163715309679
38.9	1.2355001318024e-05	6.28721110056682e-07	0.000242788185614785	2.42057983671618e-05	2.71960770867598e-06	0.000215443084942917
39	1.24564251570313e-05	6.39729222780743e-07	0.000242544067345041	2.44021673436642e-05	2.76032444740903e-06	0.000215723108791477
39.1	1.25586815977402e-05	6.50928861709629e-07	0.000242300645663756	2.46001293589233e-05	2.80164695779549e-06	0.000216003791195713
39.2	1.26617774750878e-05	6.62323326283157e-07	0.000242057923172254	2.47996973364289e-05	2.84358415835971e-06	0.000216285136548675
39.3	1.27657196801207e-05	6.73915971854916e-07	0.000241815902512108	2.50008843045122e-05	2.88614509650583e-06	0.000216567149296938
39.4	1.28705151604546e-05	6.857102106125e-07	0.00024157458636576	2.52037033971969e-05	2.92933895031417e-06	0.000216849833941458
39.5	1.29761709207394e-05	6.97709512512091e-07	0.000241333977457165	2.54081678550556e-05	2.97317503036072e-06	0.000217133195038421
39.6	1.30826940231268e-05	7.09917406227503e-07	0.000241094078552438	2.56142910260753e-05	3.01766278156014e-06	0.000217417237200135
39.7	1.31900915877428e-05	7.22337480113939e-07	0.000240854892460516	2.58220863665278e-05	3.06281178503214e-06	0.000217701965095913
39.8	1.32983707931635e-05	7.34973383186616e-07	0.00024061642203383	2.60315674418486e-05	3.1086317599919e-06	0.000217987383452995
39.9	1.34075388768947e-05	7.47828826114495e-07	0.000240378670168995	2.6242747927523e-05	3.1551325656645e-06	0.000218273497057474
40	1.3517603135856e-05	7.60907582229283e-07	0.000240141639807505	2.64556416099777e-05	3.2023242032236e-06	0.000218560310755241
40.1	1.36285709268683e-05	7.74213488549944e-07	0.000239905333936453	2.66702623874818e-05	3.25021681775479e-06	0.000218847829452955
40.2	1.37404496671457e-05	7.87750446822877e-07	0.000239669755589255	2.68866242710538e-05	3.29882070024357e-06	0.000219136058119025
40.3	1.38532468347912e-05	8.01522424578014e-07	0.000239434907846389	2.71047413853762e-05	3.34814628958862e-06	0.000219425001784611
40.4	1.39669699692962e-05	8.15533456201015e-07	0.000239200793836152	2.73246279697175e-05	3.39820417464e-06	0.000219714665544652
40.5	1.40816266720454e-05	8.29787644021766e-07	0.000238967416735429	2.75462983788623e-05	3.44900509626319e-06	0.000220005054558901
40.6	1.41972246068237e-05	8.44289159419424e-07	0.000238734779770481	2.77697670840477e-05	3.5005599494286e-06	0.000220296174052993
40.7	1.43137715003293e-05	8.59042243944143e-07	0.000238502886217735	2.79950486739087e-05	3.55287978532721e-06	0.000220588029319527
40.8	1.44312751426898e-05	8.7405121045581e-07	0.000238271739404616	2.82221578554299e-05	3.60597581351239e-06	0.000220880625719169
40.9	1.45497433879831e-05	8.89320444279877e-07	0.000238041342710362	2.84511094549062e-05	3.65985940406808e-06	0.000221173968681775
41	1.46691841547621e-05	9.04854404380589e-07	0.000237811699566877	2.86819184189105e-05	3.7145420898038e-06	0.000221468063707548
41.1	1.47896054265843e-05	9.20657624551798e-07	0.000237582813459603	2.89145998152693e-05	3.77003556847642e-06	0.000221762916368198
41.2	1.49110152525451e-05	9.36734714625545e-07	0.000237354687928387	2.91491688340465e-05	3.82635170503909e-06	0.000222058532308144
41.3	1.50334217478163e-05	9.53090361698694e-07	0.000237127326568394	2.9385640788535e-05	3.8835025339176e-06	0.000222354917245726
41.4	1.51568330941878e-05	9.69729331377768e-07	0.000236900733031012	2.96240311162569e-05	3.94150026131427e-06	0.000222652076974449
41.5	1.52812575406152e-05	9.86656469042251e-07	0.000236674911024792	2.986435537997e-05	4.00035726753956e-06	0.000222950017364249
41.6	1.54067034037709e-05	1.00387670112653e-06	0.000236449864316401	3.01066292686854e-05	4.06008610937193e-06	0.000223248744362784
41.7	1.55331790685996e-05	1.02139503642076e-06	0.000236225596731594	3.03508685986903e-05	4.12069952244565e-06	0.000223548263996751
41.8	1.56606929888796e-05	1.03921656739078e-06	0.000236002112156202	3.05970893145818e-05	4.18221042366735e-06	0.000223848582373233
41.9	1.5789253687787e-05	1.05734647151741e-06	0.000235779414537151	3.08453074903067e-05	4.24463191366099e-06	0.000224149705681067
42	1.5918869758466e-05	1.0757900126552e-06	0.000235557507883485	3.10955393302114e-05	4.30797727924181e-06	0.000224451640192239
42.1	1.60495498646029e-05	1.09455254241109e-06	0.000235336396267426	3.13478011700997e-05	4.37225999591943e-06	0.000224754392263322
42.2	1.61813027410055e-05	1.11363950154283e-06	0.000235116083825446	3.16021094782995e-05	4.43749373043012e-06	0.000225057968336921
42.3	1.63141371941866e-05	1.13305642137781e-06	0.000234896574759355	3.18584808567371e-05	4.50369234329846e-06	0.000225362374943164
42.4	1.64480621029531e-05	1.15280892525218e-06	0.000234677873337439	3.21169320420221e-05	4.57086989142893e-06	0.00022566761870122
42.5	1.6583086418999e-05	1.17290272997062e-06	0.000234459983895576	3.23774799065391e-05	4.63904063072699e-06	0.00022597370632084
42.6	1.67192191675039e-05	1.19334364728694e-06	0.000234242910838418	3.26401414595496e-05	4.70821901875056e-06	0.000226280644603941
42.7	1.68564694477365e-05	1.21413758540588e-06	0.000234026658640575	3.29049338483023e-05	4.77841971739134e-06	0.000226588440446216
42.8	1.69948464336624e-05	1.23529055050593e-06	0.000233811231847824	3.31718743591529e-05	4.84965759558681e-06	0.000226897100838782
42.9	1.71343593745576e-05	1.25680864828391e-06	0.00023359663507835	3.34409804186917e-05	4.92194773206248e-06	0.000227206632869852
43	1.72750175956266e-05	1.27869808552107e-06	0.00023338287302401	3.3712269594882e-05	4.99530541810502e-06	0.000227517043726456
43.1	1.74168304986257e-05	1.30096517167121e-06	0.000233169950451621	3.39857595982072e-05	5.06974616036632e-06	0.000227828340696189
43.2	1.75598075624916e-05	1.32361632047083e-06	0.000232957872204276	3.42614682828262e-05	5.14528568369808e-06	0.000228140531168995
43.3	1.77039583439747e-05	1.3466580515717e-06	0.000232746643202693	3.45394136477392e-05	5.22193993401798e-06	0.000228453622638993
43.4	1.7849292478278e-05	1.37009699219587e-06	0.000232536268446581	3.48196138379631e-05	5.29972508120691e-06	0.000228767622706341
43.5	1.79958196797013e-05	1.39393987881353e-06	0.000232326753016044	3.51020871457161e-05	5.37865752203754e-06	0.000229082539079134
43.6	1.81435497422903e-05	1.41819355884366e-06	0.000232118102073013	3.5386852011611e-05	5.4587538831343e-06	0.000229398379575349
43.7	1.82924925404912e-05	1.44286499237792e-06	0.000231910320862704	3.56739270258603e-05	5.54003102396501e-06	0.000229715152124831
43.8	1.84426580298112e-05	1.46796125392782e-06	0.000231703414715116	3.59633309294884e-05	5.62250603986403e-06	0.000230032864771307
43.9	1.8594056247483e-05	1.49348953419534e-06	0.000231497389046545	3.62550826155566e-05	5.70619626508735e-06	0.00023035152567447
44	1.87466973131368e-05	1.51945714186739e-06	0.00023129224936115	3.65492011303951e-05	5.79111927589916e-06	0.000230671143112083
44.1	1.8900591429476e-05	1.54587150543395e-06	0.000231088001252538	3.68457056748474e-05	5.87729289369047e-06	0.000230991725482139
44.2	1.90557488829592e-05	1.57274017503041e-06	0.000230884650405385	3.71446156055233e-05	5.96473518812961e-06	0.000231313281305072
44.3	1.9212180044488e-05	1.60007082430407e-06	0.000230682202597101	3.74459504360625e-05	6.05346448034434e-06	0.000231635819225999
44.4	1.93698953701003e-05	1.627871252305e-06	0.000230480663699524	3.77497298384089e-05	6.14349934613634e-06	0.000231959348017033
44.5	1.95289054016685e-05	1.65614938540146e-06	0.000230280039680642	3.80559736440944e-05	6.23485861922716e-06	0.00023228387657963
44.6	1.96892207676053e-05	1.68491327922005e-06	0.000230080336606375	3.83647018455337e-05	6.32756139453629e-06	0.000232609413946992
44.7	1.98508521835728e-05	1.71417112061064e-06	0.000229881560642372	3.86759345973297e-05	6.42162703149113e-06	0.000232935969286523
44.8	2.00138104531998e-05	1.74393122963634e-06	0.000229683718055866	3.89896922175888e-05	6.51707515736856e-06	0.000233263551902342
44.9	2.01781064688034e-05	1.77420206158851e-06	0.000229486815217552	3.93059951892481e-05	6.61392567066848e-06	0.000233592171237849
45	2.03437512121171e-05	1.80499220902714e-06	0.000229290858603529	3.96248641614113e-05	6.71219874451874e-06	0.000233921836878338
45.1	2.05107557550249e-05	1.8363104038464e-06	0.000229095854797258	3.99463199506978e-05	6.81191483011188e-06	0.000234252558553687
45.2	2.06791312603016e-05	1.86816551936579e-06	0.000228901810491584	4.02703835426015e-05	6.91309466017314e-06	0.000234584346141097
45.3	2.08488889823583e-05	1.90056657244685e-06	0.000228708732490798	4.05970760928607e-05	7.01575925245978e-06	0.000234917209667888
45.4	2.10200402679954e-05	1.93352272563541e-06	0.000228516627712739	4.09264189288384e-05	7.11992991329129e-06	0.000235251159314362
45.5	2.11925965571605e-05	1.96704328932969e-06	0.000228325503190945	4.12584335509164e-05	7.22562824111104e-06	0.00023558620541674
45.6	2.13665693837133e-05	2.00113772397407e-06	0.000228135366076859	4.15931416338971e-05	7.33287613007799e-06	0.000235922358470145
45.7	2.15419703761965e-05	2.03581564227883e-06	0.000227946223642075	4.19305650284195e-05	7.44169577368923e-06	0.000236259629131668
45.8	2.17188112586129e-05	2.0710868114657e-06	0.000227758083280645	4.22707257623853e-05	7.55210966843259e-06	0.000236598028223501
45.9	2.18971038512094e-05	2.10696115553931e-06	0.000227570952511424	4.26136460423972e-05	7.66414061746917e-06	0.000236937566736134
46	2.20768600712668e-05	2.14344875758462e-06	0.000227384838980482	4.29593482552082e-05	7.77781173434531e-06	0.000237278255831633
46.1	2.22580919338962e-05	2.18055986209028e-06	0.000227199750463565	4.33078549691836e-05	7.89314644673389e-06	0.000237620106846989
46.2	2.24408115528427e-05	2.21830487729787e-06	0.000227015694868609	4.36591889357739e-05	8.01016850020443e-06	0.000237963131297544
46.3	2.26250311412946e-05	2.25669437757705e-06	0.000226832680238321	4.4013373091e-05	8.1289019620214e-06	0.000238307340880495
46.4	2.28107630126998e-05	2.29573910582655e-06	0.000226650714752805	4.4370430556951e-05	8.24937122497075e-06	0.000238652747478483
46.5	2.29980195815889e-05	2.3354499759009e-06	0.000226469806732264	4.47303846432936e-05	8.37160101121374e-06	0.000238999363163261
46.6	2.31868133644052e-05	2.37583807506289e-06	0.000226289964639753	4.50932588487932e-05	8.49561637616754e-06	0.000239347200199446
46.7	2.3377156980341e-05	2.41691466646159e-06	0.000226111197083999	4.54590768628486e-05	8.62144271241252e-06	0.000239696271048365
46.8	2.35690631521812e-05	2.45869119163582e-06	0.000225933512822291	4.58278625670383e-05	8.74910575362504e-06	0.000240046588371979
46.9	2.37625447071538e-05	2.5011792730429e-06	0.000225756920763431	4.61996400366794e-05	8.87863157853541e-06	0.000240398165036918
47	2.39576145777872e-05	2.54439071661267e-06	0.000225581429970756	4.65744335423997e-05	9.01004661491027e-06	0.000240751014118589
47.1	2.41542858027746e-05	2.58833751432622e-06	0.000225407049665233	4.69522675517216e-05	9.14337764355866e-06	0.000241105148905393
47.2	2.43525715278455e-05	2.63303184681963e-06	0.000225233789228626	4.73331667306602e-05	9.27865180236097e-06	0.000241460582903046
47.3	2.45524850066447e-05	2.67848608601194e-06	0.000225061658206735	4.77171559453325e-05	9.41589659031986e-06	0.000241817329838988
47.4	2.47540396016176e-05	2.72471279775748e-06	0.000224890666312711	4.81042602635817e-05	9.55513987163252e-06	0.000242175403666911
47.5	2.49572487849037e-05	2.77172474452202e-06	0.000224720823430462	4.84945049566129e-05	9.69640987978294e-06	0.000242534818571386
47.6	2.51621261392373e-05	2.81953488808264e-06	0.000224552139618119	4.88879155006437e-05	9.83973522165373e-06	0.000242895588972606
47.7	2.53686853588551e-05	2.86815639225055e-06	0.000224384625111603	4.92845175785667e-05	9.98514488165569e-06	0.000243257729531241
47.8	2.55769402504115e-05	2.91760262561703e-06	0.000224218290328269	4.96843370816264e-05	1.01326682258748e-05	0.000243621255153407
47.9	2.57869047339014e-05	2.96788716432146e-06	0.000224053145870637	5.00874001111096e-05	1.02823350062352e-05	0.000243986180995763
48	2.59985928435913e-05	3.01902379484153e-06	0.000223889202530222	5.04937329800487e-05	1.04341753646761e-05	0.000244352522470721
48.1	2.62120187289562e-05	3.07102651680469e-06	0.000223726471291439	5.09033622149402e-05	1.05882198373428e-05	0.000244720295251791
48.2	2.64271966556267e-05	3.12390954582049e-06	0.000223564963335624	5.13163145574768e-05	1.07444993587897e-05	0.000245089515279057
48.3	2.6644141006341e-05	3.17768731633323e-06	0.000223404690045136	5.17326169662914e-05	1.09030452661928e-05	0.000245460198764775
48.4	2.6862866281908e-05	3.23237448449431e-06	0.000223245663007566	5.21522966187192e-05	1.10638893035725e-05	0.000245832362199126
48.5	2.7083387102175e-05	3.2879859310534e-06	0.000223087894020051	5.25753809125703e-05	1.12270636260228e-05	0.000246206022356094
48.6	2.7305718207006e-05	3.34453676426805e-06	0.000222931395093692	5.30018974679193e-05	1.13926008039466e-05	0.000246581196299503
48.7	2.75298744572661e-05	3.4020423228306e-06	0.000222776178458074	5.34318741289075e-05	1.15605338272946e-05	0.00024695790138919
48.8	2.77558708358154e-05	3.46051817881193e-06	0.00022262225656591	5.38653389655616e-05	1.17308961098065e-05	0.000247336155287347
48.9	2.79837224485102e-05	3.51998014062084e-06	0.000222469642097792	5.43023202756255e-05	1.19037214932522e-05	0.000247715975965006
49	2.82134445252131e-05	3.58044425597839e-06	0.000222318347967063	5.47428465864083e-05	1.20790442516709e-05	0.000248097381708698
49.1	2.84450524208102e-05	3.64192681490602e-06	0.000222168387324806	5.51869466566454e-05	1.22568990956054e-05	0.000248480391127262
49.2	2.86785616162381e-05	3.70444435272655e-06	0.000222019773564966	5.5634649478378e-05	1.24373211763319e-05	0.000248865023158857
49.3	2.89139877195185e-05	3.76801365307682e-06	0.000221872520329592	5.60859842788431e-05	1.26203460900782e-05	0.00024925129707811
49.4	2.91513464668013e-05	3.83265175093091e-06	0.000221726641514216	5.65409805223844e-05	1.28060098822331e-05	0.00024963923250348
49.5	2.93906537234167e-05	3.8983759356325e-06	0.00022158215127337	5.69996679123732e-05	1.29943490515404e-05	0.000250028849404787
49.6	2.96319254849352e-05	3.96520375393541e-06	0.00022143906402623	5.74620763931493e-05	1.31854005542769e-05	0.000250420168110942
49.7	2.98751778782373e-05	4.03315301305038e-06	0.000221297394462423	5.79282361519755e-05	1.33792018084107e-05	0.000250813209317877
49.8	3.01204271625912e-05	4.1022417836972e-06	0.000221157157547964	5.83981776210076e-05	1.35757906977372e-05	0.000251207994096668
49.9	3.03676897307395e-05	4.17248840316015e-06	0.000221018368531356	5.88719314792818e-05	1.37752055759891e-05	0.000251604543901871
50	3.0616982109995e-05	4.24391147834548e-06	0.000220881042949841	5.93495286547171e-05	1.39774852709182e-05	0.000252002880580085
50.1	3.08683209633453e-05	4.31652988883894e-06	0.000220745196635809	5.98310003261346e-05	1.41826690883444e-05	0.000252403026378712
50.2	3.11217230905668e-05	4.39036278996163e-06	0.000220610845723386	6.03163779252928e-05	1.43907968161692e-05	0.000252805003954966
50.3	3.13772054293476e-05	4.46542961582236e-06	0.000220478006655171	6.080569313894e-05	1.46019087283495e-05	0.000253208836385108
50.4	3.16347850564191e-05	4.54175008236423e-06	0.000220346696189168	6.12989779108822e-05	1.48160455888283e-05	0.000253614547173919
50.5	3.18944791886983e-05	4.61934419040373e-06	0.000220216931405884	6.17962644440683e-05	1.50332486554169e-05	0.000254022160264422
50.6	3.21563051844379e-05	4.69823222865966e-06	0.000220088729715624	6.22975852026936e-05	1.52535596836273e-05	0.000254431700047865
50.7	3.2420280544387e-05	4.77843477676986e-06	0.000219962108865964	6.28029729143185e-05	1.54770209304465e-05	0.000254843191373963
50.8	3.26864229129604e-05	4.85997270829319e-06	0.000219837086949428	6.33124605720043e-05	1.57036751580514e-05	0.000255256659561404
50.9	3.29547500794182e-05	4.9428671936942e-06	0.000219713682411372	6.38260814364683e-05	1.59335656374574e-05	0.000255672130408643
51	3.32252799790553e-05	5.02713970330772e-06	0.000219591914058061	6.43438690382539e-05	1.61667361520972e-05	0.000256089630204975
51.1	3.34980306943994e-05	5.11281201028061e-06	0.000219471801064976	6.48658571799215e-05	1.64032310013233e-05	0.000256509185741914
51.2	3.37730204564204e-05	5.19990619348777e-06	0.00021935336298533	6.53920799382529e-05	1.66430950038296e-05	0.000256930824324858
51.3	3.4050267645748e-05	5.2884446404189e-06	0.000219236619758818	6.59225716664772e-05	1.68863735009855e-05	0.000257354573785081
51.4	3.43297907939018e-05	5.37845005003352e-06	0.000219121591720596	6.64573669965133e-05	1.71331123600787e-05	0.000257780462492045
51.5	3.46116085845285e-05	5.46994543557994e-06	0.000219008299610505	6.69965008412316e-05	1.73833579774577e-05	0.000258208519366037
51.6	3.48957398546515e-05	5.56295412737526e-06	0.000218896764582536	6.75400083967307e-05	1.76371572815693e-05	0.00025863877389115
51.7	3.51822035959297e-05	5.65749977554234e-06	0.000218787008214559	6.8087925144638e-05	1.78945577358847e-05	0.000259071256128624
51.8	3.54710189559273e-05	5.75360635270004e-06	0.000218679052518307	6.86402868544245e-05	1.81556073417062e-05	0.000259505996730535
51.9	3.57622052393932e-05	5.85129815660235e-06	0.000218572919949633	6.91971295857399e-05	1.84203546408476e-05	0.000259943026953869
52	3.60557819095514e-05	5.95059981272248e-06	0.00021846863341905	6.97584896907674e-05	1.86888487181817e-05	0.000260382378674975
52.1	3.63517685894024e-05	6.05153627677724e-06	0.000218366216302549	7.03244038165959e-05	1.89611392040452e-05	0.00026082408440441
52.2	3.66501850630344e-05	6.15413283718698e-06	0.000218265692452725	7.08949089076138e-05	1.92372762764953e-05	0.000261268177302204
52.3	3.69510512769455e-05	6.25841511746637e-06	0.000218167086210192	7.14700422079188e-05	1.95173106634067e-05	0.000261714691193532
52.4	3.72543873413776e-05	6.36440907854107e-06	0.000218070422415327	7.20498412637517e-05	1.98012936444034e-05	0.000262163660584825
52.5	3.75602135316603e-05	6.47214102098448e-06	0.000217975726420331	7.26343439259455e-05	2.00892770526128e-05	0.000262615120680331
52.6	3.78685502895655e-05	6.5816375871695e-06	0.000217883024101616	7.32235883523973e-05	2.03813132762359e-05	0.000263069107399126
52.7	3.8179418224675e-05	6.69292576332948e-06	0.00021779234187255	7.38176130105597e-05	2.06774552599203e-05	0.000263525657392609
52.8	3.8492838115757e-05	6.80603288152194e-06	0.000217703706696542	7.44164566799513e-05	2.09777565059292e-05	0.000263984808062476
52.9	3.88088309121553e-05	6.92098662148927e-06	0.000217617146100503	7.50201584546884e-05	2.12822710750928e-05	0.000264446597579202
53	3.91274177351897e-05	7.03781501240957e-06	0.00021753268818867	7.56287577460378e-05	2.15910535875329e-05	0.000264911064901046
53.1	3.94486193569888e-05	7.1565461094432e-06	0.000217450365773395	7.62422933622307e-05	2.19041584301883e-05	0.000265378252976893
53.2	3.97724545998552e-05	7.27720698116509e-06	0.000217370228576938	7.68608006828928e-05	2.22216372977282e-05	0.000265848218223745
53.3	4.00989418444317e-05	7.39982461666321e-06	0.000217292330607719	7.74843143234977e-05	2.25435414279163e-05	0.000266321020828959
53.4	4.04280995431245e-05	7.52442623872871e-06	0.000217216726008457	7.81128690423014e-05	2.28699223684141e-05	0.000266796721551043
53.5	4.07599462194033e-05	7.65103930130759e-06	0.000217143469061087	7.87464997392788e-05	2.32008319701453e-05	0.000267275381726296
53.6	4.10945004670812e-05	7.77969148677135e-06	0.000217072614191773	7.9385241455024e-05	2.35363223803624e-05	0.000267757063275551
53.7	4.14317809495733e-05	7.91041070300285e-06	0.000217004215976017	8.0029129369617e-05	2.38764460354131e-05	0.000268241828711007
53.8	4.17718063991339e-05	8.04322508029306e-06	0.000216938329143855	8.06781988014548e-05	2.42212556532014e-05	0.000268729741143158
53.9	4.21145956160728e-05	8.1781629680443e-06	0.000216875008585147	8.13324852060485e-05	2.45708042253377e-05	0.000269220864287815
54	4.24601674679501e-05	8.31525293127609e-06	0.000216814309354952	8.19920241747801e-05	2.4925145008972e-05	0.00026971526247321
54.1	4.28085408887488e-05	8.45452374692913e-06	0.000216756286678987	8.2656851433631e-05	2.52843315183094e-05	0.000270213000647215
54.2	4.3159734878025e-05	8.59600439996303e-06	0.000216700995959171	8.33270028418638e-05	2.56484175157963e-05	0.000270714144384608
54.3	4.35137685000368e-05	8.7397240792442e-06	0.000216648492779252	8.40025143906754e-05	2.60174570029794e-05	0.000271218759894464
54.4	4.38706608828499e-05	8.88571217321944e-06	0.000216598832910507	8.46834222018078e-05	2.63915042110296e-05	0.000271726914027605
54.5	4.42304312174198e-05	9.03399826537068e-06	0.00021655207231752	8.53697625261207e-05	2.67706135909254e-05	0.00027223867428413
54.6	4.45930987566512e-05	9.18461212944776e-06	0.000216508267164028	8.60615717421294e-05	2.71548398032944e-05	0.000272754108821041
54.7	4.49586828144361e-05	9.3375837244748e-06	0.000216467473818851	8.67588863544983e-05	2.75442377079061e-05	0.00027327328645992
54.8	4.53272027646635e-05	9.49294318952546e-06	0.000216429748861862	8.74617429924996e-05	2.79388623528139e-05	0.000273796276694696
54.9	4.56986780402104e-05	9.65072083826503e-06	0.00021639514909005	8.81701784084293e-05	2.83387689631405e-05	0.000274323149699468
55	4.60731281319048e-05	9.81094715325349e-06	0.000216363731523615	8.88842294759835e-05	2.8744012929505e-05	0.000274853976336399
55.1	4.64505725874668e-05	9.97365278000765e-06	0.000216335553412143	8.96039331885957e-05	2.91546497960865e-05	0.000275388828163666
55.2	4.68310310104228e-05	1.01388685208172e-05	0.000216310672240812	9.03293266577295e-05	2.95707352483218e-05	0.000275927777443473
55.3	4.72145230589968e-05	1.03066253283125e-05	0.00021628914573666	9.10604471111329e-05	2.99923251002343e-05	0.000276470897150106
55.4	4.76010684449752e-05	1.047695429878e-05	0.000216271031874889	9.17973318910476e-05	3.04194752813896e-05	0.000277018260978044
55.5	4.79906869325463e-05	1.06498866652217e-05	0.000216256388885217	9.25400184523788e-05	3.0852241823478e-05	0.000277569943350107
55.6	4.83833983371146e-05	1.08254537901566e-05	0.000216245275258252	9.32885443608193e-05	3.12906808465188e-05	0.000278126019425645
55.7	4.87792225240882e-05	1.10036871581603e-05	0.000216237749751906	9.40429472909302e-05	3.1734848544685e-05	0.00027868656510875
55.8	4.91781794076417e-05	1.118461836814e-05	0.000216233871397831	9.48032650241812e-05	3.21848011717493e-05	0.000279251657056505
55.9	4.95802889494497e-05	1.13682791253425e-05	0.000216233699507872	9.55695354469412e-05	3.26405950261446e-05	0.000279821372687243
56	4.99855711573964e-05	1.15547012330927e-05	0.000216237293680538	9.63417965484283e-05	3.3102286435643e-05	0.000280395790188819
56.1	5.03940460842568e-05	1.17439165842602e-05	0.000216244713807475	9.71200864186125e-05	3.35699317416501e-05	0.000280974988526894
56.2	5.08057338263508e-05	1.19359571524517e-05	0.000216256020079949	9.79044432460725e-05	3.40435872831133e-05	0.000281559047453206
56.3	5.12206545221691e-05	1.2130854982928e-05	0.000216271272995315	9.86949053158087e-05	3.4523309380047e-05	0.000282148047513838
56.4	5.16388283509733e-05	1.23286421832434e-05	0.000216290533363486	9.94915110070046e-05	3.50091543166713e-05	0.000282742070057467
56.5	5.20602755313649e-05	1.25293509136059e-05	0.000216313862313369	0.000100294298790749	3.55011783241688e-05	0.000283341197243584
56.6	5.24850163198299e-05	1.27330133769584e-05	0.000216341321299297	0.000101103307227699	3.59994375630571e-05	0.000283945512050675
56.7	5.291307100925e-05	1.2939661808778e-05	0.000216372972107402	0.000101918574965711	3.65039881051821e-05	0.000284555098284363
56.8	5.33444599273902e-05	1.31493284665949e-05	0.000216408876861971	0.000102740140737405	3.70148859153306e-05	0.000285170040585481
56.9	5.37792034353527e-05	1.33620456192293e-05	0.000216449098031733	0.000103568043357696	3.75321868324698e-05	0.000285790424438099
57	5.42173219260049e-05	1.3577845535747e-05	0.000216493698436106	0.000104402321721264	3.80559465506102e-05	0.000286416336177443
57.1	5.46588358223759e-05	1.37967604741339e-05	0.000216542741251366	0.000105243014799985	3.85862205993032e-05	0.000287047862997752
57.2	5.5103765576024e-05	1.40188226696899e-05	0.00021659629001674	0.000106090161640301	3.91230643237719e-05	0.000287685092960021
57.3	5.55521316653731e-05	1.42440643231447e-05	0.000216654408640415	0.000106943801360548	3.96665328646824e-05	0.00028832811499962
57.4	5.60039545940215e-05	1.4472517588495e-05	0.000216717161405459	0.000107803973148228	4.02166811375619e-05	0.0002889770189338
57.5	5.64592548890153e-05	1.47042145605664e-05	0.000216784612975616	0.00010867071625723	4.07735638118683e-05	0.000289631895469045
57.6	5.69180530990972e-05	1.49391872623026e-05	0.000216856828401005	0.000109544070005004	4.13372352897188e-05	0.000290292836208275
57.7	5.73803697929181e-05	1.51774676317836e-05	0.000216933873123675	0.000110424073769673	4.1907749684286e-05	0.000290959933657863
57.8	5.78462255572226e-05	1.54190875089772e-05	0.000217015812983024	0.000111310766987101	4.24851607978685e-05	0.000291633281234477
57.9	5.83156409949989e-05	1.56640786222269e-05	0.000217102714221063	0.000112204189147904	4.30695220996451e-05	0.000292312973271705
58	5.87886367236002e-05	1.59124725744816e-05	0.000217194643487518	0.000113104379794407	4.36608867031251e-05	0.000292999105026464
58.1	5.9265233372832e-05	1.61643008292699e-05	0.000217291667844744	0.000114011378517548	4.42593073433013e-05	0.000293691772685163
58.2	5.97454515830072e-05	1.64195946964262e-05	0.000217393854772456	0.000114925224953726	4.48648363535205e-05	0.000294391073369604
58.3	6.02293120029712e-05	1.66783853175745e-05	0.000217501272172239	0.000115845958781597	4.5477525642083e-05	0.000295097105142609
58.4	6.07168352880906e-05	1.69407036513742e-05	0.000217613988371852	0.00011677361971881	4.60974266685832e-05	0.000295809967013335
58.5	6.1208042098212e-05	1.72065804585379e-05	0.000217732072129272	0.000117708247518692	4.67245904200072e-05	0.000296529758942283
58.6	6.17029530955871e-05	1.74760462866272e-05	0.000217855592636509	0.000118649881966872	4.73590673866019e-05	0.000297256581845939
58.7	6.22015889427627e-05	1.77491314546345e-05	0.000217984619523124	0.000119598562877855	4.80009075375313e-05	0.000297990537601073
58.8	6.27039703004393e-05	1.80258660373614e-05	0.000218119222859481	0.000120554330091531	4.86501602963374e-05	0.000298731729048627
58.9	6.32101178252951e-05	1.83062798496014e-05	0.000218259473159681	0.00012151722346963	4.93068745162241e-05	0.000299480259997195
59	6.37200521677755e-05	1.85904024301396e-05	0.000218405441384172	0.000122487282892122	4.99710984551823e-05	0.000300236235226061
59.1	6.42337939698501e-05	1.88782630255779e-05	0.000218557198942027	0.000123464548253558	5.06428797509781e-05	0.000300999760487767
59.2	6.4751363862732e-05	1.91698905739991e-05	0.000218714817692841	0.000124449059459345	5.13222653960234e-05	0.000301770942510182
59.3	6.52727824645676e-05	1.94653136884828e-05	0.000218878369948265	0.000125440856421973	5.20093017121523e-05	0.000302549888998057
59.4	6.57980703780856e-05	1.97645606404844e-05	0.000219047928473122	0.000126439979057174	5.2704034325327e-05	0.000303336708634012
59.5	6.63272481882169e-05	2.00676593430939e-05	0.000219223566486109	0.000127446467280026	5.3406508140297e-05	0.00030413151107895
59.6	6.68603364596741e-05	2.03746373341865e-05	0.000219405357660042	0.000128460361000995	5.41167673152383e-05	0.000304934406971851
59.7	6.73973557345001e-05	2.06855217594839e-05	0.000219593376121642	0.000129481700121917	5.48348552363993e-05	0.000305745507928924
59.8	6.79383265295772e-05	2.10003393555397e-05	0.000219787696450815	0.000130510524531919	5.55608144927798e-05	0.000306564926542069
59.9	6.84832693341049e-05	2.1319116432668e-05	0.000219988393679438	0.000131546874103279	5.62946868508761e-05	0.000307392776376632
60	6.90322046070366e-05	2.16418788578333e-05	0.000220195543289574	0.000132590788687224	5.70365132295193e-05	0.000308229171968411
60.1	6.9585152774485e-05	2.19686520375197e-05	0.000220409221211148	0.000133642308109666	5.77863336748403e-05	0.000309074228819871
60.2	7.01421342270881e-05	2.22994609006002e-05	0.00022062950381901	0.000134701472166877	5.85441873353926e-05	0.000309928063395542
60.3	7.07031693173405e-05	2.26343298812267e-05	0.000220856467929396	0.000135768320621099	5.93101124374716e-05	0.000310790793116552
60.4	7.12682783568878e-05	2.29732829017616e-05	0.000221090190795734	0.000136842893196096	6.00841462606598e-05	0.00031166253635427
60.5	7.18374816137833e-05	2.33163433557742e-05	0.000221330750103774	0.000137925229572632	6.08663251136375e-05	0.000312543412422987
60.6	7.24107993097088e-05	2.36635340911245e-05	0.000221578223966028	0.000139015369383902	6.16566843102997e-05	0.000313433541571655
60.7	7.29882516171594e-05	2.40148773931602e-05	0.000221832690915468	0.000140113352210884	6.24552581462111e-05	0.000314333044974567
60.8	7.35698586565885e-05	2.43703949680488e-05	0.000222094229898472	0.000141219217577633	6.32620798754469e-05	0.000315242044720997
60.9	7.4155640493518e-05	2.47301079262744e-05	0.000222362920266977	0.000142333004946515	6.40771816878563e-05	0.000316160663803726
61	7.47456171356099e-05	2.50940367663233e-05	0.000222638841769808	0.000143454753713365	6.49005946867917e-05	0.000317089026106417
61.1	7.5339808529701e-05	2.54622013585867e-05	0.000222922074543168	0.000144584503202591	6.57323488673493e-05	0.000318027256389795
61.2	7.59382345587981e-05	2.58346209295094e-05	0.000223212699100228	0.000145722292662208	6.65724730951637e-05	0.00031897548027659
61.3	7.654091503904e-05	2.62113140460136e-05	0.000223510796319826	0.000146868161258805	6.74209950858031e-05	0.000319933824235183
61.4	7.71478697166155e-05	2.65922986002266e-05	0.000223816447434189	0.000148022148072452	6.82779413848128e-05	0.000320902415561937
61.5	7.77591182646482e-05	2.69775917945442e-05	0.000224129734015709	0.000149184292091528	6.91433373484526e-05	0.00032188138236212
61.6	7.83746802800423e-05	2.73672101270625e-05	0.000224450737962679	0.000150354632207505	7.001720712518e-05	0.000322870853529434
61.7	7.89945752802877e-05	2.77611693774061e-05	0.000224779541484002	0.00015153320720964	7.08995736379247e-05	0.000323870958724033
61.8	7.96188227002311e-05	2.81594845929912e-05	0.000225116227082815	0.00015272005577962	7.17904585672084e-05	0.000324881828349036
61.9	8.02474418888046e-05	2.85621700757515e-05	0.000225460877538999	0.000153915216486131	7.2689882335161e-05	0.000325903593525471
62	8.0880452105719e-05	2.89692393693651e-05	0.000225813575890546	0.000155118727779358	7.35978640904795e-05	0.000326936386065573
62.1	8.1517872518118e-05	2.93807052470149e-05	0.000226174405413746	0.000156330627985426	7.45144216943904e-05	0.000327980338444436
62.2	8.21597221971924e-05	2.97965796997176e-05	0.000226543449602164	0.000157550955300767	7.54395717076623e-05	0.00032903558376993
62.3	8.28060201147589e-05	3.02168739252576e-05	0.000226920792144365	0.000158779747786419	7.63733293787225e-05	0.000330102255750846
62.4	8.34567851397953e-05	3.06415983177605e-05	0.000227306516900356	0.000160017043362262	7.73157086329349e-05	0.000331180488663239
62.5	8.41120360349444e-05	3.10707624579443e-05	0.000227700707876735	0.000161262879801183	7.82667220630883e-05	0.000332270417314889
62.6	8.47717914529717e-05	3.15043751040813e-05	0.000228103449200463	0.000162517294723172	7.92263809211534e-05	0.000333372177007855
62.7	8.54360699331898e-05	3.19424441837115e-05	0.000228514825091283	0.000163780325589352	8.01946951113561e-05	0.000334485903499067
62.8	8.61048898978427e-05	3.23849767861405e-05	0.000228934919832721	0.000165052009695938	8.1171673184629e-05	0.000335611732958914
62.9	8.6778269648449e-05	3.28319791557598e-05	0.000229363817741637	0.000166332384168131	8.21573223344864e-05	0.000336749801927776
63	8.7456227362112e-05	3.32834566862279e-05	0.000229801603136319	0.000167621485953941	8.31516483943812e-05	0.000337900247270455
63.1	8.81387810877849e-05	3.37394139155444e-05	0.000230248360303064	0.000168919351817943	8.41546558365933e-05	0.00033906320612848
63.2	8.88259487425023e-05	3.41998545220577e-05	0.000230704173461231	0.000170226018334963	8.51663477727019e-05	0.000340238815870217
63.3	8.95177481075703e-05	3.46647813214389e-05	0.000231169126726739	0.000171541521883693	8.61867259556902e-05	0.00034142721403876
63.4	9.02141968247193e-05	3.5134196264659e-05	0.000231643304073977	0.000172865898640244	8.72157907837388e-05	0.00034262853829757
63.5	9.09153123922194e-05	3.56081004370026e-05	0.000232126789296111	0.000174199184571624	8.82535413057448e-05	0.000343842926373804
63.6	9.16211121609542e-05	3.60864940581537e-05	0.000232619665963739	0.00017554141542915	8.9299975228626e-05	0.000345070515999332
63.7	9.23316133304604e-05	3.65693764833855e-05	0.000233122017381917	0.000176892626741792	9.03550889264456e-05	0.000346311444849372
63.8	9.30468329449248e-05	3.7056746205887e-05	0.000233633926545482	0.000178252853809441	9.14188774514063e-05	0.000347565850478743
63.9	9.37667878891484e-05	3.75486008602585e-05	0.000234155476092698	0.000179622131696122	9.24913345467543e-05	0.000348833870255699
64	9.44914948844663e-05	3.8044937227204e-05	0.000234686748257182	0.000181000495223124	9.35724526616316e-05	0.000350115641293322
64.1	9.52209704846359e-05	3.8545751239452e-05	0.000235227824818101	0.000182387978962071	9.46622229679143e-05	0.000351411300378444
64.2	9.59552310716822e-05	3.90510379889291e-05	0.000235778787048636	0.00018378461722792	9.57606353790722e-05	0.000352720983898095
64.3	9.66942928517086e-05	3.95607917352163e-05	0.000236339715662692	0.000185190444071891	9.68676785710802e-05	0.00035404482776346
64.4	9.74381718506686e-05	4.00750059153068e-05	0.000236910690759851	0.000186605493274329	9.79833400054099e-05	0.000355382967331315
64.5	9.81868839101009e-05	4.05936731546933e-05	0.000237491791768565	0.000188029798337499	9.91076059541302e-05	0.000356735537322978
64.6	9.89404446828272e-05	4.11167852798021e-05	0.000238083097387586	0.000189463392478312	0.000100240461527136	0.000358102671740727
64.7	9.96988696286114e-05	4.16443333317907e-05	0.000238684685525627	0.000190906308620978	0.000101381890701522	0.000359484503781713
64.8	0.000100462174009785	4.21763075817318e-05	0.000239296633239271	0.000192358579389604	0.000102531876353124	0.000360881165749379
64.9	0.000101230372886834	4.27126975471896e-05	0.000239919016669125	0.000193820237100707	0.000103690400290234	0.000362292788962379
65	0.000102003481113947	4.32534920102042e-05	0.000240551910974232	0.000195291313755676	0.00010485744328949	0.000363719503661026
65.1	0.000102781513334531	4.37986790366947e-05	0.000241195390264758	0.000196771841033154	0.000106032985133961	0.000365161438911293
65.2	0.000103564483976692	4.43482459972818e-05	0.00024184952753297	0.000198261850281364	0.000107217004653399	0.00036661872250638
65.3	0.000104352407248673	4.49021795895393e-05	0.000242514394582523	0.000199761372510355	0.000108409479766684	0.0003680914808659
65.4	0.000105145297134262	4.54604658616701e-05	0.000243190061956088	0.000201270438384196	0.000109610387526421	0.00036957983893271
65.5	0.000105943167388166	4.60230902376083e-05	0.00024387659886135	0.000202789078213095	0.00011081970416569	0.000371083920067428
65.6	0.000106746031531345	4.65900375435385e-05	0.0002445740730954	0.000204317321945451	0.000112037405146926	0.0003726038459407
65.7	0.000107553902846314	4.71612920358276e-05	0.000245282550967571	0.000205855199159846	0.000113263465212901	0.000374139736423263
65.8	0.000108366794372412	4.77368374303518e-05	0.000246002097220753	0.00020740273905697	0.000114497858439769	0.000375691709473868
65.9	0.000109184718901034	4.83166569332099e-05	0.000246732774951239	0.000208959970451477	0.000115740558292156	0.000377259881025142
66	0.000110007688970831	4.89007332727982e-05	0.000247474645527142	0.000210526921763783	0.000116991537680234	0.000378844364867443
66.1	0.000110835716862872	4.94890487332286e-05	0.000248227768505448	0.000212103621011792	0.000118250769018743	0.000380445272530814
66.2	0.000111668814595784	5.00815851890652e-05	0.000248992201547773	0.00021369009580257	0.0001195182242879	0.000382062713165113
66.3	0.000112506993920849	5.06783241413461e-05	0.000249768000334862	0.000215286373323943	0.000120793875096148	0.000383696793418411
66.4	0.000113350266317068	5.12792467548619e-05	0.000250555218479923	0.000216892480336037	0.000122077692744666	0.000385347617313759
66.5	0.000114198642986203	5.18843338966527e-05	0.000251353907440868	0.000218508443162763	0.000123369648293585	0.000387015286124449
66.6	0.000115052134847777	5.2493566175685e-05	0.00025216411643152	0.000220134287683227	0.000124669712629824	0.000388699898247853
66.7	0.000115910752534048	5.3106923983664e-05	0.000252985892331893	0.000221770039323087	0.000125977856536472	0.000390401549077992
66.8	0.000116774506384951	5.37243875369379e-05	0.000253819279597623	0.000223415723045852	0.000127294050763632	0.000392120330876937
66.9	0.000117643406443015	5.434593691944e-05	0.000254664320168628	0.000225071363344111	0.000128618266100628	0.000393856332645194
67	0.000118517462448234	5.4971552126617e-05	0.000255521053377123	0.00022673698423071	0.000129950473449488	0.000395609639991192
67.1	0.000119396683832933	5.56012131102896e-05	0.000256389515855062	0.000228412609229868	0.000131290643899604	0.000397380335000043
67.2	0.000120281079716582	5.62348998243819e-05	0.000257269741441134	0.000230098261368234	0.000132638748803448	0.000399168496101702
67.3	0.000121170658900599	5.68725922714572e-05	0.000258161761087403	0.000231793963165888	0.000133994759853259	0.000400974197938698
67.4	0.00012206542986311	5.75142705499972e-05	0.000259065602765723	0.000233499736627284	0.000135358649158566	0.000402797511233587
67.5	0.000122965400753698	5.81599149023526e-05	0.000259981291374033	0.000235215603232132	0.000136730389324441	0.000404638502656308
67.6	0.00012387057938811	5.88095057632972e-05	0.000260908848642666	0.000236941583926238	0.000138109953530356	0.000406497234691594
67.7	0.00012478097324295	5.94630238091079e-05	0.000261848293040773	0.000238677699112266	0.000139497315609522	0.000408373765506618
67.8	0.000125696589450334	6.01204500070961e-05	0.000262799639683018	0.000240423968640476	0.000140892450128579	0.000410268148819078
67.9	0.000126617434792535	6.07817656655167e-05	0.000263762900236662	0.00024218041179938	0.00014229533246751	0.00041218043376587
68	0.00012754351569659	6.14469524837639e-05	0.000264738082829162	0.000243947047306362	0.000143705938899639	0.000414110664772547
68.1	0.000128474838228891	6.21159926027834e-05	0.000265725191956444	0.000245723893298249	0.000145124246671589	0.000416058881423775
68.2	0.000129411408089749	6.27888686556086e-05	0.000266724228391964	0.000247510967321811	0.000146550234083047	0.000418025118334937
68.3	0.000130353230607939	6.34655638179417e-05	0.000267735189096721	0.000249308286324237	0.000147983880566218	0.000420009405025134
68.4	0.000131300310735221	6.41460618586892e-05	0.000268758067130355	0.000251115866643544	0.000149425166764805	0.000422011765791724
68.5	0.000132252653040835	6.48303471903676e-05	0.000269792851563475	0.000252933723998946	0.000150874074612396	0.000424032219586644
68.6	0.00013321026170599	6.55184049192933e-05	0.000270839527391378	0.00025476187348117	0.000152330587410101	0.000426070779894676
68.7	0.000134173140518316	6.62102208954612e-05	0.000271898075449281	0.000256600329542733	0.000153794689903312	0.0004281274546139
68.8	0.000135141292866307	6.69057817620349e-05	0.000272968472329251	0.00025844910598817	0.000155266368357439	0.000430202245938497
68.9	0.000136114721733747	6.76050750043508e-05	0.000274050690298962	0.000260308215964217	0.000156745610632479	0.000432295150244117
69	0.000137093429694111	6.83080889983525e-05	0.000275144697222423	0.000262177671949954	0.000158232406256292	0.000434406157976029
69.1	0.000138077418904953	6.90148130583697e-05	0.000276250456482859	0.000264057485746904	0.000159726746496438	0.000436535253540215
69.2	0.000139066691102283	6.97252374841514e-05	0.000277367926907867	0.000265947668469091	0.000161228624430447	0.000438682415197663
69.3	0.000140061247594921	7.04393536070714e-05	0.000278497062697016	0.000267848230533059	0.000162738035014384	0.000440847614961981
69.4	0.000141061089258842	7.11571538354193e-05	0.000279637813352036	0.000269759181647856	0.00016425497514959	0.000443030818500614
69.5	0.000142066216531504	7.18786316986955e-05	0.000280790123609747	0.000271680530804974	0.000165779443747461	0.000445231985039778
69.6	0.000143076629406167	7.26037818908303e-05	0.000281953933377885	0.000273612286268258	0.000167311441792152	0.00044745106727336
69.7	0.000144092327426198	7.33326003122447e-05	0.000283129177673956	0.000275554455563779	0.000168850972401083	0.000449688011275935
69.8	0.000145113309679366	7.40650841106774e-05	0.000284315786567287	0.000277507045469673	0.000170398040883129	0.000451942756420107
69.9	0.000146139574792127	7.48012317207054e-05	0.000285513685124413	0.000279470062005948	0.00017195265479439	0.000454215235298342
70	0.000147171120923901	7.55410429018788e-05	0.000286722793357923	0.000281443510424262	0.000173514823991427	0.000456505373649487
70.1	0.000148207945761338	7.62845187754078e-05	0.00028794302617895	0.000283427395197666	0.000175084560681864	0.00045881309029012
70.2	0.000149250046512583	7.70316618593258e-05	0.000289174293353395	0.000285421720010328	0.000176661879472254	0.000461138297050945
70.3	0.000150297419901528	7.7782476102072e-05	0.000290416499462076	0.000287426487747223	0.000178246797413128	0.000463480898718352
70.4	0.000151350062162065	7.85369669144222e-05	0.000291669543864884	0.000289441700483798	0.000179839334041121	0.000465840792981342
70.5	0.000152407969032328	7.92951411997143e-05	0.000292933320669118	0.000291467359475616	0.000181439511418103	0.000468217870383949
70.6	0.000153471135748942	8.00570073823139e-05	0.000294207718702128	0.000293503465147985	0.000183047354167229	0.000470612014283333
70.7	0.00015453955704126	8.08225754342553e-05	0.00029549262148836	0.000295550017085542	0.000184662889505838	0.000473023100813672
70.8	0.000155613227125607	8.15918569000204e-05	0.000296787907230968	0.000297607014021852	0.000186286147275134	0.000475450998856024
70.9	0.000156692139699519	8.23648649193985e-05	0.000298093448798106	0.00029967445382896	0.000187917159966564	0.000477895570014277
71	0.000157776287935987	8.31416142483826e-05	0.000299409113713998	0.000301752333506944	0.000189555962744866	0.000480356668597342
71.1	0.000158865664477699	8.39221212780648e-05	0.000300734764154935	0.000303840649173447	0.000191202593467697	0.000482834141607701
71.2	0.000159960261431291	8.47064040514831e-05	0.000302070256950296	0.000305939396053198	0.000192857092701806	0.000485327828736472
71.3	0.000161060070361601	8.54944822783891e-05	0.000303415443588704	0.000308048568467525	0.000194519503735705	0.00048783756236508
71.4	0.000162165082285928	8.62863773478984e-05	0.000304770170229454	0.00031016815982385	0.000196189872588783	0.000490363167573685
71.5	0.000163275287668295	8.70821123389879e-05	0.000306134277719271	0.000312298162605189	0.000197868248016827	0.000492904462156472
71.6	0.000164390676413729	8.78817120288176e-05	0.000307507601614561	0.00031443856835964	0.000199554681513909	0.000495461256643926
71.7	0.00016551123786254	8.86852028988379e-05	0.000308889972209211	0.000316589367689858	0.000201249227310608	0.000498033354332194
71.8	0.000166636960784625	8.94926131386659e-05	0.000310281214568081	0.000318750550242548	0.000202951942368524	0.000500620551319665
71.9	0.000167767833373765	9.03039726476927e-05	0.000311681148566242	0.000320922104697946	0.000204662886371067	0.00050322263655087
72	0.000168903843241954	9.11193130344127e-05	0.000313089588934108	0.000323104018759298	0.000206382121710469	0.000505839391867796
72.1	0.000170044977413729	9.19386676134352e-05	0.000314506345308514	0.00032529627914235	0.000208109713471004	0.000508470592068741
72.2	0.000171191222320528	9.27620714001685e-05	0.00031593122228988	0.000327498871564844	0.000209845729408398	0.000511116004974813
72.3	0.000172342563795049	9.35895611031468e-05	0.000317364019505504	0.00032971178073602	0.000211590239925368	0.00051377539150417
72.4	0.000173498987065649	9.44211751139822e-05	0.00031880453167913	0.000331934990346124	0.000213343318043288	0.000516448505754115
72.5	0.000174660476750743	9.52569534949151e-05	0.000320252548706856	0.000334168483055931	0.000215105039369944	0.000519135095091153
72.6	0.000175827016853237	9.60969379639425e-05	0.000321707855739465	0.000336412240486287	0.000216875482063341	0.000521834900249119
72.7	0.000176998590754977	9.69411718775036e-05	0.000323170233271317	0.000338666243207659	0.000218654726791539	0.000524547655435489
72.8	0.000178175181211228	9.77897002106893e-05	0.000324639457235842	0.000340930470729706	0.000220442856688462	0.000527273088445975
72.9	0.000179356770345173	9.86425695349573e-05	0.000326115299107766	0.000343204901490872	0.000222239957305663	0.000530010920787544
73	0.000180543339642444	9.94998279933209e-05	0.000327597526012154	0.000345489512847998	0.000224046116559987	0.000532760867809946
73.1	0.000181734869945676	0.00010036152527298	0.000329085900840368	0.000347784281065964	0.000225861424677084	0.000535522638845914
73.2	0.000182931341449098	0.000101227712575358	0.000330580182373031	0.000350089181307354	0.000227685974130727	0.000538295937360128
73.3	0.000184132733693146	0.000102098442583517	0.000332080125410107	0.000352404187622151	0.000229519859577867	0.000541080461107097
73.4	0.000185339025559121	0.000102973769426902	0.000333585480908212	0.000354729272937462	0.000231363177789361	0.000543875902298083
73.5	0.00018655019526387	0.000103853748643371	0.000335095996125215	0.000357064409047283	0.000233216027576309	0.000546681947777233
73.6	0.000187766220354511	0.000104738437138464	0.000336611414772309	0.000359409566602293	0.000235078509711907	0.000549498279207038
73.7	0.000188987077703192	0.000105627893141863	0.000338131477173591	0.000361764715099691	0.000236950726848736	0.000552324573263315
73.8	0.000190212743501888	0.000106522176160969	0.000339655920433329	0.000364129822873072	0.000238832783431385	0.000555160501839844
73.9	0.000191443193257245	0.00010742134693155	0.000341184478610986	0.000366504857082349	0.00024072478560431	0.00055800573226286
74	0.000192678401785453	0.000108325467365372	0.00034271688290416	0.000368889783703719	0.000242626841114792	0.00056085992751558
74.1	0.000193918343207184	0.000109234600494752	0.00034425286183956	0.000371284567519677	0.000244539059210888	0.00056372274647295
74.2	0.000195162990942554	0.000110148810413933	0.000345792141472145	0.000373689172109083	0.00024646155053422	0.00056659384414683
74.3	0.000196412317706143	0.000111068162217204	0.000347334445592576	0.000376103559837283	0.00024839442700745	0.000569472871941824
74.4	0.000197666295502064	0.000111992721933649	0.000348879495943117	0.000378527691846281	0.000250337801716285	0.000572359477921998
74.5	0.000198924895619082	0.000112922556458437	0.00035042701244217	0.00038096152804498	0.000252291788785814	0.000575253307088713
74.6	0.00020018808862578	0.000113857733480514	0.000351976713417553	0.000383405027099471	0.000254256503251003	0.000578154001669832
74.7	0.000201455844365785	0.000114798321406583	0.00035352831584874	0.000385858146423398	0.000256232060921123	0.000581061201420585
74.8	0.000202728131953048	0.000115744389281236	0.000355081535618205	0.000388320842168382	0.000258218578237888	0.000583974543936343
74.9	0.000204004919767179	0.000116696006703085	0.000356636087772083	0.000390793069214521	0.000260216172127061	0.00058689366497765
75	0.000205286175448842	0.000117653243736737	0.000358191686790305	0.000393274781160956	0.00026222495984327	0.000589818198807772
75.1	0.000206571865895211	0.000118616170820435	0.000359748046866452	0.000395765930316512	0.000264245058807747	0.000592747778543144
75.2	0.000207861957255491	0.000119584858669205	0.000361304882197516	0.000398266467690426	0.0002662765864387	0.000595682036517036
75.3	0.000209156414926498	0.000120559378173284	0.000362861907283786	0.000400776342983142	0.000268319659973988	0.000598620604656819
75.4	0.000210455203548309	0.000121539800291653	0.00036441883723913	0.0004032955045772	0.000270374396285774	0.000601563114875224
75.5	0.000211758286999978	0.000122526195940421	0.000365975388111857	0.000405823899528204	0.000272440911686776	0.000604509199475976
75.6	0.000213065628395321	0.000123518635875858	0.000367531277216495	0.000408361473555885	0.000274519321727752	0.000607458491574278
75.7	0.000214377190078776	0.000124517190571799	0.000369086223476683	0.000410908171035254	0.000276609740985799	0.000610410625532549
75.8	0.000215692933621329	0.000125521930091172	0.000370639947779507	0.000413463934987846	0.000278712282843034	0.000613365237411915
75.9	0.000217012819817599	0.000126532923950472	0.00037219217334786	0.000416028707073934	0.000280827059253233	0.000616321965446842
76	0.000218336817344732	0.000127550233813462	0.000373742676771131	0.000418602434581124	0.00028295416462045	0.000619280505986869
76.1	0.000219664924092904	0.00012857389548071	0.000375291412742335	0.000421185087652632	0.000285093636108494	0.000622240750380852
76.2	0.000220997144494447	0.000129603937201497	0.000376838381065287	0.000423776640977775	0.00028724549450939	0.000625202639801666
76.3	0.000222333483285853	0.000130640384751994	0.000378383590065677	0.000426377068749894	0.000289409755548633	0.000628166125261115
76.4	0.000223673945512366	0.000131683261398685	0.000379927056557307	0.00042898634466573	0.000291586429822848	0.000631131167597445
76.5	0.000225018536532577	0.000132732587862677	0.000381468805804096	0.000431604441924848	0.000293775522738974	0.000634097737457776
76.6	0.000226367262023039	0.000133788382284951	0.000383008871477857	0.000434231333229086	0.000295977034455079	0.000637065815275366
76.7	0.00022772012798288	0.000134850660192611	0.000384547295611836	0.000436866990782043	0.000298190959822896	0.000640035391241607
76.8	0.000229077140738422	0.000135919434466193	0.000386084128550016	0.000439511386288602	0.00030041728833224	0.000643006465272718
76.9	0.000230438306947813	0.000136994715308108	0.000387619428892169	0.00044216449095448	0.000302656004057394	0.00064597904697096
77	0.000231803633605657	0.000138076510212301	0.000389153263434655	0.000444826275485826	0.000304907085605651	0.00064895315558034
77.1	0.000233173128047662	0.00013916482393519	0.00039068570710693	0.000447496710088844	0.000307170506068126	0.000651928819936656
77.2	0.000234546797955288	0.000140259658467998	0.000392216842903766	0.000450175764469449	0.000309446232973025	0.000654906078411753
77.3	0.000235924651360407	0.000141361013010554	0.000393746761813134	0.000452863407832972	0.000311734228241531	0.0006578849788519
77.4	0.000237306696649965	0.000142468883946668	0.000395275562739717	0.000455559608883883	0.00031403444814649	0.000660865578510122
77.5	0.00023869294257066	0.000143583264821194	0.000396803352424051	0.000458264335825562	0.000316346843274082	0.000663847943972353
77.6	0.000240083398233619	0.000144704146318878	0.000398330245357198	0.000460977556360103	0.000318671358488689	0.000666832151077283
77.7	0.000241478073119104	0.000145831516245123	0.00039985636369097	0.000463699237688149	0.000321007932901143	0.000669818284829699
77.8	0.00024287697708119	0.000146965359508771	0.000401381837143578	0.000466429346508769	0.000323356499840599	0.000672806439307213
77.9	0.000244280120352496	0.00014810565810707	0.000402906802900741	0.000469167849019365	0.000325716986830227	0.000675796717560172
78	0.000245687513548889	0.000149252391112906	0.000404431405512111	0.000471914710915623	0.000328089315566982	0.000678789231504583
78.1	0.000247099167674225	0.00015040553466448	0.000405955796783019	0.000474669897391495	0.000330473401905662	0.000681784101807896
78.2	0.00024851509412508	0.000151565061957553	0.000407480135661436	0.000477433373139211	0.00033286915584753	0.000684781457767429
78.3	0.000249935304695506	0.000152730943240407	0.00040900458812009	0.000480205102349348	0.000335276481533725	0.000687781437181279
78.4	0.000251359811581785	0.00015390314581167	0.000410529327033678	0.00048298504871091	0.000337695277243733	0.000690784186211503
78.5	0.000252788627387214	0.000155081634021172	0.000412054532051083	0.000485773175411465	0.000340125435399185	0.000693789859239395
78.6	0.000254221765126874	0.000156266369273973	0.000413580389462518	0.000488569445137307	0.000342566842573232	0.000696798618712632
78.7	0.000255659238232439	0.000157457310037728	0.000415107092061522	0.000491373820073657	0.000345019379505792	0.000699810634984129
78.8	0.000257101060556979	0.000158654411853563	0.000416634839001728	0.000494186261904912	0.000347482921124926	0.000702826086142374
78.9	0.000258547246379781	0.00015985762735061	0.000418163835648299	0.000497006731814911	0.000349957336574618	0.000705845157833033
79	0.000259997810411191	0.000161066906264379	0.000419694293423973	0.000499835190487254	0.00035244248924926	0.000708868043071665
79.1	0.000261452767797454	0.000162282195459132	0.000421226429649603	0.000502671598105656	0.000354938236835096	0.000711894942047307
79.2	0.000262912134125584	0.000163503438954427	0.000422760467379132	0.000505515914354328	0.000357444431358904	0.000714926061916747
79.3	0.000264375925428242	0.000164730577955995	0.000424296635228894	0.000508368098418414	0.000359960919244225	0.000717961616589301
79.4	0.000265844158188627	0.000165963550891125	0.000425835167201156	0.000511228108984441	0.000362487541375356	0.000721001826501882
79.5	0.000267316849345388	0.000167202293448724	0.000427376302501851	0.000514095904240837	0.000365024133169442	0.000724046918384214
79.6	0.000268794016297549	0.000168446738624198	0.00042892028535237	0.000516971441878451	0.000367570524656867	0.000727097125013971
79.7	0.000270275676909449	0.000169696816769341	0.000430467364795371	0.000519854679091146	0.000370126540570251	0.000730152684961711
79.8	0.000271761849515711	0.000170952455647367	0.000432017794494532	0.000522745572576402	0.000372692000442272	0.000733213842325432
79.9	0.000273252552926208	0.000172213580493243	0.000433571832528153	0.000525644078535971	0.000375266718712564	0.000736280846454609
80	0.000274747806431069	0.000173480114079479	0.000435129741176562	0.000528550152676572	0.000377850504843916	0.00073935395166358
80.1	0.000276247629805693	0.000174751976787498	0.000436691786703283	0.000531463750210611	0.000380443163447986	0.000742433416934154
80.2	0.000277752043315782	0.000176029086684729	0.000438258239129888	0.000534384825856951	0.000383044494420725	0.00074551950560737
80.3	0.000279261067722402	0.000177311359607552	0.000439829372004513	0.000537313333841713	0.000385654293087705	0.000748612485064282
80.4	0.000280774724287054	0.000178598709250185	0.000441405462163999	0.000540249227899119	0.000388272350359505	0.000751712626395749
80.5	0.00028229303477678	0.00017989104725965	0.000442986789489656	0.00054319246127237	0.000390898452897304	0.000754820204061162
80.6	0.00028381602146928	0.000181188283336887	0.000444573636656624	0.000546142986714569	0.00039353238328881	0.000757935495536108
80.7	0.000285343707158057	0.000182490325344096	0.000446166288876843	0.000549100756489665	0.000396173920234608	0.000761058780948962
80.8	0.000286876115157586	0.000183797079418384	0.000447765033635658	0.00055206572237346	0.000398822838745025	0.000764190342706474
80.9	0.000288413269308507	0.000185108450091765	0.000449370160422095	0.000555037835654628	0.000401478910347533	0.000767330465108369
81	0.000289955193982845	0.000186424340417534	0.000450981960452851	0.000558017047135795	0.00040414190330473	0.000770479433951109
81.1	0.000291501914089245	0.000187744652103053	0.000452600726390075	0.000561003307134642	0.000406811582842872	0.000773637536120907
81.2	0.000293053455078259	0.00018906928564894	0.000454226752053033	0.000563996565485051	0.000409487711390915	0.00077680505917617
81.3	0.000294609842947625	0.00019039814049463	0.000455860332123739	0.00056699677153829	0.000412170048829988	0.000779982290919566
81.4	0.000296171104247612	0.000191731115170301	0.000457501761846723	0.000570003874164231	0.000414858352753184	0.000783169518959958
81.5	0.000297737266086358	0.000193068107455063	0.000459151336723038	0.000573017821752618	0.000417552378735515	0.000786367030264477
81.6	0.000299308356135274	0.000194409014541372	0.000460809352198714	0.000576038562214359	0.000420251880613832	0.000789575110701037
81.7	0.00030088440263444	0.00019575373320553	0.000462476103347828	0.000579066042982864	0.000422956610776505	0.000792794044571674
81.8	0.000302465434398072	0.000197102159984173	0.000464151884550432	0.000582100211015419	0.000425666320462561	0.000796024114137068
81.9	0.000304051480819991	0.000198454191356571	0.000465836989165554	0.000585141012794598	0.00042838076007	0.000799265599132742
82	0.00030564257187914	0.00019980972393259	0.000467531709199556	0.000588188394329714	0.000431099679472912	0.000802518776277368
82.1	0.000307238738145132	0.000201168654646103	0.00046923633497015	0.000591242301158306	0.000433822828347012	0.000805783918773754
82.2	0.000308840010783834	0.000202530880953627	0.000470951154766361	0.000594302678347664	0.00043654995650315	0.000809061295803057
82.3	0.000310446421562988	0.000203896301037951	0.000472676454504813	0.000597369470496399	0.000439280814228334	0.000812351172012854
82.4	0.000312058002857862	0.000205264814016462	0.000474412517382681	0.000600442621736031	0.000442015152633698	0.000815653806999721
82.5	0.000313674787656953	0.000206636320153899	0.000476159623527724	0.000603522075732647	0.000444752724008921	0.000818969454787053
82.6	0.000315296809567713	0.00020801072107918	0.000477918049645801	0.000606607775688559	0.00044749328218242	0.00082229836329882
82.7	0.00031692410282233	0.000209387920005994	0.000479688068666345	0.000609699664344033	0.000450236582886727	0.00082564077383012
82.8	0.000318556702283536	0.000210767821956755	0.000481469949386214	0.000612797683979034	0.000452982384128342	0.000828996920515286
82.9	0.000320194643450472	0.000212150333989554	0.000483263956112477	0.000615901776415016	0.000455730446561344	0.000832367029794467
83	0.000321837962464585	0.000213535365427685	0.000485070348304593	0.00061901188301675	0.000458480533864022	0.000835751319879563
83.1	0.000323486696115567	0.000214922828091309	0.000486889380216549	0.000622127944694192	0.000461232413117718	0.000839150000220468
83.2	0.000325140881847358	0.000216312636530822	0.000488721300539528	0.000625249901904377	0.000463985855187088	0.000842563270972559
83.3	0.000326800557764168	0.000217704708261435	0.000490566352045637	0.000628377694653365	0.000466740635100925	0.000845991322466483
83.4	0.000328465762636578	0.000219098963998506	0.000492424771233351	0.000631511262498212	0.000469496532432677	0.00084943433468121
83.5	0.000330136535907658	0.000220495327893109	0.000494296787975228	0.000634650544548987	0.000472253331679785	0.000852892476721443
83.6	0.000331812917699157	0.00022189372776733	0.000496182625168542	0.000637795479470817	0.000475010822640927	0.000856365906300429
83.7	0.000333494948817741	0.000223294095348795	0.000498082498389486	0.000640946005485979	0.000477768800790247	0.000859854769229247
83.8	0.000335182670761273	0.000224696366503856	0.000499996615551554	0.000644102060376019	0.00048052706764766	0.0008633591989137
83.9	0.000336876125725155	0.000226100481468952	0.000501925176568782	0.000647263581483917	0.000483285431144274	0.000866879315859863
84	0.000338575356608729	0.000227506385079569	0.000503868373024499	0.000650430505716274	0.000486043705982026	0.000870415227189409
84.1	0.000340280407021722	0.000228914026996289	0.000505826387846236	0.000653602769545558	0.000488801713986581	0.000873967026165853
84.2	0.000341991321290756	0.000230323361927367	0.000507799394987469	0.000656780309012362	0.000491559284452571	0.000877534791732724
84.3	0.000343708144465919	0.000231734349847338	0.000509787559116854	0.000659963059727716	0.000494316254480286	0.000881118588064838
84.4	0.00034543092232739	0.000233146956211087	0.000511791035315591	0.000663150956875424	0.000497072469302896	0.000884718464133673
84.5	0.000347159701392126	0.000234561152162918	0.000513809968783583	0.000666343935214442	0.000499827782603347	0.000888334453287943
84.6	0.000348894528920621	0.000235976914740067	0.000515844494555016	0.000669541929081296	0.00050258205682008	0.000891966572850383
84.7	0.000350635452923714	0.000237394227070212	0.000517894737223982	0.000672744872392522	0.000505335163440754	0.000895614823731718
84.8	0.000352382522169476	0.000238813078562486	0.000519960810680772	0.000675952698647157	0.000508086983283184	0.000899279190062841
84.9	0.000354135786190156	0.000240233465091547	0.000522042817859403	0.000679165340929252	0.000510837406762741	0.00090295963884607
85	0.0003558952952892	0.000241655389174277	0.000524140850496991	0.000682382731910436	0.000513586334145526	0.000906656119626437
85.1	0.000357661100548338	0.000243078860138696	0.000526254988905491	0.000685604803852496	0.000516333675786628	0.000910368564183807
85.2	0.00035943325383474	0.00024450389428471	0.00052838530175635	0.000688831488610004	0.000519079352352846	0.000914096886246669
85.3	0.000361211807808251	0.000245930515036348	0.000530531845878585	0.000692062717632979	0.000521823295029341	0.000917840981228358
85.4	0.000362996815928697	0.000247358753085147	0.000532694666070761	0.000695298421969577	0.000524565445709648	0.000921600725986387
85.5	0.000364788332463263	0.000248788646524387	0.000534873794927311	0.000698538532268826	0.000527305757168632	0.000925375978605594
85.6	0.000366586412493959	0.00025022024097393	0.000537069252679653	0.000701782978783375	0.000530044193217925	0.000929166578205639
85.7	0.000368391111925156	0.000251653589695406	0.000539281047052476	0.000705031691372303	0.000532780728843547	0.000932972344773485
85.8	0.000370202487491205	0.000253088753697554	0.000541509173135576	0.000708284599503943	0.000535515350325362	0.00093679307902129
85.9	0.000372020596764144	0.000254525801831552	0.000543753613271569	0.000711541632258747	0.000538248055338155	0.000940628562270168
86	0.000373845498161482	0.000255964810876192	0.000546014336959807	0.000714802718332184	0.000540978853034127	0.000944478556360218
86.1	0.000375677250954073	0.000257405865612801	0.000548291300776756	0.000718067786037668	0.000543707764106701	0.000948342803587129
86.2	0.000377515915274076	0.000258849058889832	0.0005505844483131	0.000721336763309525	0.000546434820835529	0.000952221026665639
86.3	0.000379361552123011	0.000260294491677103	0.000552893710127788	0.000724609577705988	0.000549160067112707	0.00095611292872009
86.4	0.000381214223379893	0.000261742273109639	0.000555219003719209	0.000727886156412223	0.000551883558450208	0.000960018193302203
86.5	0.000383073991809473	0.000263192520521183	0.000557560233513678	0.000731166426243396	0.000554605361968623	0.000963936484436271
86.6	0.000384940921070567	0.000264645359467386	0.00055991729087136	0.000734450313647765	0.000557325556367318	0.00096786744669176
86.7	0.000386815075724479	0.000266100923738777	0.000562290054109761	0.000737737744709804	0.000560044231876184	0.000971810705283425
86.8	0.000388696521243535	0.000267559355363601	0.000564678388544884	0.000741028645153363	0.000562761490189184	0.000975765866198894
86.9	0.0003905853240197	0.000269020804600652	0.000567082146550105	0.000744322940344858	0.000565477444379941	0.000979732516353693
87	0.000392481551373316	0.000270485429922254	0.000569501167632881	0.000747620555296491	0.00056819221879964	0.000983710223773637
87.1	0.000394385271561932	0.000271953397987528	0.000571935278529272	0.0007509214146695	0.000570905948957541	0.000987698537804481
87.2	0.000396296553789241	0.000273424883606153	0.000574384293316362	0.000754225442777446	0.000573618781384455	0.000991696989348701
87.3	0.000398215468214136	0.000274900069692794	0.000576848013542573	0.000757532563589527	0.000576330873479502	0.000995705091129273
87.4	0.000400142085959866	0.000276379147212405	0.00057932622837591	0.000760842700733913	0.000579042393340528	0.000999722337980254
87.5	0.000402076479123313	0.00027786231511661	0.000581818714770132	0.000764155777501139	0.000581753519578579	0.00100374820716404
87.6	0.000404018720784373	0.00027934978027139	0.000584325237648876	0.000767471716847489	0.000584464441116751	0.00100778215871506
87.7	0.000405968885015471	0.000280841757376275	0.00058684555010774	0.000770790441398444	0.000587175356973875	0.00101182363580977
87.8	0.000407927046891176	0.000282338468875267	0.000589379393634351	0.000774111873452143	0.000589886476033362	0.00101587206516275
87.9	0.000409893282497956	0.000283840144859701	0.000591926498346441	0.00077743593498287	0.000592598016797588	0.00101992685744869
88	0.000411867668944044	0.000285347022963243	0.00059448658324798	0.000780762547644587	0.000595310207128208	0.00102398740775023
88.1	0.000413850284369435	0.000286859348249216	0.0005970593565034	0.000784091632774477	0.000598023283972695	0.00102805309603132
88.2	0.000415841207956011	0.000288377373090442	0.000599644515730023	0.00078742311139652	0.000600737493077454	0.00103212328763611
88.3	0.0004178405199378	0.000289901357041739	0.000602241748308734	0.000790756904225116	0.000603453088687802	0.00103619733381328
88.4	0.000419848301611364	0.000291431566705236	0.000604850731713065	0.0007940929316687	0.000606170333235045	0.00104027457226561
88.5	0.000421864635346321	0.000292968275588609	0.000607471133856801	0.000797431113833424	0.000608889497010931	0.00104435432772492
88.6	0.000423889604596015	0.000294511763956331	0.000610102613460319	0.000800771370526837	0.000611610857829604	0.00104843591255222
88.7	0.000425923293908317	0.000296062318673997	0.000612744820435822	0.000804113621261603	0.00061433470067725	0.00105251862736328
88.8	0.000427965788936573	0.000297620233045747	0.000615397396291773	0.000807457785259251	0.000617061317349506	0.00105660176167952
88.9	0.000430017176450697	0.000299185806644797	0.000618059974556769	0.000810803781453939	0.000619791006076683	0.00106068459460457
89	0.000432077544348417	0.000300759345137005	0.000620732181223212	0.000814151528496262	0.000622524071136786	0.0010647663955265
89.1	0.000434146981666664	0.000302341160097401	0.000623413635211142	0.000817500944757064	0.000625260822456265	0.00106884642484607
89.2	0.000436225578593122	0.000303931568819549	0.000626103948852661	0.000820851948331296	0.000628001575198351	0.00107292393473132
89.3	0.000438313426477933	0.000305530894117553	0.00062880272839744	0.000824204457041886	0.000630746649338799	0.00107699816989884
89.4	0.000440410617845562	0.000307139464120475	0.000631509574539818	0.000827558388443639	0.000633496369228739	0.00108106836842209
89.5	0.000442517246406816	0.000308757612058889	0.000634224082968106	0.000830913659827162	0.000636251063144314	0.00108513376256751
89.6	0.000444633407071048	0.000310385676043211	0.000636945844936752	0.000834270188222818	0.000639011062822681	0.00108919357965868
89.7	0.000446759195958501	0.000312023998833426	0.000639674447862068	0.000837627890404692	0.000641776702983855	0.0010932470429695
89.8	0.000448894710412855	0.000313672927599726	0.000642409475942344	0.00084098668289459	0.000644548320837838	0.0010972933726469
89.9	0.000451040049013918	0.000315332813673526	0.000645150510803174	0.000844346481966063	0.000647326255576355	0.00110133178666407
90	0.000453195311590515	0.000317004012288273	0.000647897132168953	0.000847707203648449	0.000650110847848427	0.00110536150180502
90.1	0.000455360599233553	0.000318686882309354	0.000650648918561572	0.000851068763730943	0.000652902439218938	0.00110938173468154
90.2	0.000457536014309259	0.000320381785952343	0.000653405448027378	0.000854431077766677	0.000655701371609239	0.00111339170278356
90.3	0.000459721660472618	0.000322089088488775	0.000656166298893625	0.000857794061076847	0.000658507986718748	0.00111739062556424
90.4	0.000461917642680991	0.000323809157938501	0.000658931050555672	0.000861157628754834	0.000661322625426376	0.00112137772556098
90.5	0.000464124067207941	0.000325542364747633	0.000661699284296325	0.000864521695670365	0.000664145627170534	0.00112535222955379
90.6	0.00046634104165723	0.000327289081450945	0.00066447058413877	0.000867886176473696	0.000666977329306337	0.0011293133697625
90.7	0.000468568674977042	0.00032904968231757	0.00066724453773471	0.000871250985599796	0.00066981806643851	0.00113326038508443
90.8	0.000470807077474394	0.000330824542978651	0.000670020737289386	0.000874616037272576	0.000672668169728413	0.00113719252237434
90.9	0.000473056360829761	0.000332614040035537	0.000672798780525284	0.000877981245509131	0.000675527966173432	0.00114110903776833
91	0.000475316638111909	0.000334418550647017	0.000675578271686474	0.000881346524123989	0.000678397777856884	0.00114500919805387
91.1	0.000477588023792938	0.000336238452093923	0.000678358822585616	0.000884711786733397	0.000681277921166459	0.00114889228208785
91.2	0.000479870633763552	0.000338074121319343	0.000681140053695847	0.000888076946759617	0.000684168705979062	0.00115275758226513
91.3	0.000482164585348546	0.000339925934442535	0.000683921595289863	0.000891441917435241	0.000687070434809805	0.00115660440603968
91.4	0.000484469997322512	0.000341794266244511	0.000686703088628666	0.000894806611807537	0.000689983401922742	0.0011604320775011
91.5	0.000486786989925784	0.000343679489623114	0.000689484187202625	0.000898170942742785	0.000692907892400777	0.0011642399390089
91.6	0.000489115684880617	0.000345581975015241	0.000692264558027612	0.000901534822930668	0.000695844181172086	0.00116802735288754
91.7	0.000491456205407588	0.000347502089783748	0.000695043882999178	0.00090489816488865	0.00069879253199015	0.00117179370318512
91.8	0.000493808676177867	0.000349440197464145	0.000697821860330072	0.000908260880918865	0.000701753196242562	0.00117553839757984
91.9	0.000496173148752075	0.000351396538572345	0.000700598231680826	0.000911622828137289	0.000704726270849258	0.0011792609629545
92	0.000498549455362818	0.000353370996977152	0.000703372833562323	0.000914983701100974	0.000707711421847833	0.00118296122887846
92.1	0.000500937384038063	0.000355363377048964	0.000706145537029613	0.000918343161520996	0.000710708216731974	0.00118663910513142
92.2	0.000503336717895786	0.000357373466065112	0.000708916233685751	0.000921700867345247	0.000713716199268655	0.00119029453126536
92.3	0.000505747235082467	0.00035940103419036	0.000711684835214146	0.00092505647276784	0.000716734889792136	0.0011939274758312
92.4	0.000508168708712486	0.000361445834455867	0.000714451272908629	0.000928409628239698	0.000719763785500837	0.00119753793559981
92.5	0.00051060090680848	0.000363507602737941	0.000717215497199916	0.000931759980480383	0.000722802360758839	0.00120112593477606
92.6	0.000513043592242693	0.00036558605773793	0.000719977477177128	0.000935107172491148	0.000725850067403737	0.00120469152420428
92.7	0.000515496522679378	0.000367680900964637	0.000722737200103001	0.000938450843569252	0.00072890633506259	0.0012082347805637
92.8	0.000517959450518294	0.000369791816720687	0.000725494670921432	0.000941790629323553	0.000731970571477764	0.00121175580555235
92.9	0.000520432122839339	0.000371918472094274	0.000728249911755943	0.000945126161691374	0.000735042162844401	0.00121525472505795
93	0.000522914281348394	0.000374060516957774	0.000731002961397753	0.000948457068956703	0.00073812047416132	0.00121873168831425
93.1	0.000525405662324394	0.000376217583974695	0.000733753874781947	0.000951782975769697	0.000741204849597092	0.00122218686704148
93.2	0.000527905996567709	0.000378389288616504	0.000736502722450454	0.000955103503167528	0.000744294612873044	0.00122562045456922
93.3	0.00053041500934987	0.000380575229190842	0.000739249590000357	0.000958418268596598	0.000747389067664956	0.00122903266494056
93.4	0.000532932420364692	0.000382774986882676	0.00074199457751617	0.000961726885936131	0.000750487498025137	0.0012324237319959
93.5	0.000535457943680865	0.000384988125809952	0.000744737798984679	0.000965028965523124	0.000753589168826571	0.00123579390843521
93.6	0.000537991287696041	0.000387214193095304	0.000747479381690967	0.000968324114178745	0.000756693326230804	0.00123914346485732
93.7	0.000540532155092504	0.00038945271895539	0.000750219465594266	0.000971611935236128	0.000759799198181152	0.00124247268877509
93.8	0.000543080242794448	0.000391703216809411	0.000752958202682269	0.0009748920285696	0.000762905994922771	0.00124578188360515
93.9	0.000545635241926948	0.000393965183408366	0.000755695756302602	0.000978163990625384	0.000766012909551115	0.00124907136763121
94	0.00054819683777665	0.000396238098986586	0.000758432300470158	0.000981427414453739	0.00076911911859014	0.00125234147293982
94.1	0.00055076470975428	0.000398521427437051	0.000761168019149059	0.000984681889742604	0.000772223782601631	0.0012555925443276
94.2	0.00055333853135898	0.00040081461651198	0.000763903105508034	0.000987927002852711	0.000775326046826859	0.00125882493817919
94.3	0.000555917970144587	0.00040311709805015	0.00076663776114808	0.000991162336854241	0.000778425041861718	0.00126203902131514
94.4	0.000558502687687852	0.000405428288232319	0.000769372195301318	0.000994387471564957	0.000781519884366338	0.00126523516980899
94.5	0.00056109233955872	0.000407747587866121	0.000772106624000058	0.000997601983589913	0.000784609677810087	0.00126841376777335
94.6	0.000563686575292688	0.000410074382701703	0.000774841269215132	0.00100080544636268	0.000787693513252692	0.00127157520611433
94.7	0.000566285038365323	0.000412408043779296	0.000777576357962673	0.00100399743018815	0.00079077047016207	0.00127471988125432
94.8	0.000568887366168999	0.000414747927809845	0.000780312121378655	0.00100717750228689	0.000793839617269324	0.00127784819382313
94.9	0.000571493189991907	0.000417093377589714	0.000783048793760518	0.00101034522684108	0.000796900013461129	0.00128096054731758
95	0.000574102134999411	0.000419443722450364	0.00078578661157549	0.00101350016504209	0.000799950708709591	0.0012840573467299
95.1	0.000576713820217806	0.000421798278743795	0.000788525812435192	0.00101664187513957	0.000802990745039444	0.00128713899714565
95.2	0.000579327858520544	0.000424156350364394	0.000791266634036402	0.00101976991249225	0.00080601915753221	0.0012902059023118
95.3	0.00058194385661698	0.000426517229307707	0.00079400931306792	0.00102288382962026	0.000809034975366789	0.00129325846317615
95.4	0.000584561415043729	0.000428880196266456	0.000796754084083721	0.0010259831762592	0.000812037222895634	0.00129629707639918
95.5	0.000587180128158661	0.000431244521264011	0.000799501178342725	0.00102906749941573	0.000815024920755489	0.00129932213283996
95.6	0.000589799584137622	0.00043360946432527	0.000802250822615726	0.00103213634342488	0.000817997087011386	0.0013023340160179
95.7	0.000592419364973942	0.000435974276184781	0.00080500323796026	0.001035189250009	0.000820952738332329	0.00130533310055225
95.8	0.00059503904648078	0.000438338199031683	0.00080775863846437	0.00103822575833836	0.000823890891196872	0.00130831975058175
95.9	0.000597658198296384	0.000440700467290865	0.000810517229960477	0.00104124540509341	0.000826810563126494	0.00131129431816689
96	0.00060027638389232	0.00044306030843949	0.00081327920871082	0.00104424772452873	0.000829710773944437	0.00131425714167773
96.1	0.000602893160584736	0.000445416943857829	0.000816044760066132	0.00104723224853867	0.000832590547057379	0.00131720854417024
96.2	0.000605508079548729	0.000447769589713112	0.000818814057099541	0.00105019850672461	0.000835448910757075	0.00132014883175458
96.3	0.000608120685835857	0.000450117457874823	0.000821587259217832	0.00105314602646397	0.00083828489953885	0.00132307829195895
96.4	0.000610730518394889	0.000452459756859708	0.000824364510752592	0.00105607433298089	0.000841097555433548	0.00132599719209284
96.5	0.000613337110095828	0.000454795692804422	0.000827145939533937	0.0010589829494186	0.000843885929349344	0.00132890577761378
96.6	0.000615939987757276	0.000457124470463583	0.000829931655449754	0.00106187139691342	0.00084664908241954	0.0013318042705019
96.7	0.000618538672177215	0.000459445294230713	0.000832721748993761	0.00106473919467058	0.000849386087352382	0.00133469286764694
96.8	0.000621132678167231	0.00046175736917933	0.00083551628980579	0.00106758586004162	0.000852096029778561	0.00133757173925221
96.9	0.00062372151459028	0.000464059902121246	0.000838315325208059	0.00107041090860353	0.000854778009592101	0.00134044102726064
97	0.000626304684402028	0.000466352102678883	0.00084111887874133	0.00107321385423957	0.000857431142280018	0.00134330084380771
97.1	0.000628881684695821	0.000468633184368234	0.000843926948705134	0.0010759942092218	0.000860054560236143	0.00134615126970662
97.2	0.000631452006751361	0.00047090236568893	0.000846739506706399	0.00107875148429526	0.000862647414054343	0.00134899235297066
97.3	0.000634015136087124	0.000473158871217673	0.00084955649622101	0.00108148518876385	0.000865208873796333	0.00135182410737838
97.4	0.000636570552516589	0.000475401932701174	0.000852377831172991	0.00108419483057792	0.000867738130229295	0.00135464651108655
97.5	0.000639117730208312	0.000477630790144604	0.000855203394536099	0.00108687991642346	0.00087023439602846	0.00135745950529636
97.6	0.000641656137749927	0.00047984469289148	0.000858033036962788	0.00108953995181304	0.00087269690693989	0.00136026299297808
97.7	0.000644185238216094	0.000482042900690814	0.000860866575445518	0.00109217444117835	0.000875124922898788	0.00136305683765927
97.8	0.000646704489240457	0.000484224684747323	0.000863703792015474	0.00109478288796439	0.000877517729098772	0.0013658408622816
97.9	0.000649213343091676	0.000486389328750514	0.000866544432483757	0.0010973647947254	0.000879874637007682	0.00136861484813115
98	0.000651711246753525	0.000488536129878393	0.000869388205230099	0.00109991966322227	0.000882194985325709	0.00137137853384681
98.1	0.000654197642009195	0.000490664399771726	0.000872234780044159	0.00110244699452169	0.000884478140881841	0.00137413161451129
98.2	0.000656671965529734	0.000492773465474709	0.000875083787024276	0.00110494628909691	0.000886723499464859	0.00137687374082886
98.3	0.000659133648966759	0.000494862670338151	0.000877934815538541	0.00110741704693002	0.000888930486585459	0.00137960451839369
98.4	0.000661582119049414	0.000496931374881326	0.000880787413252865	0.00110985876761589	0.000891098558166307	0.00138232350705249
98.5	0.000664016797685667	0.000498978957608879	0.000883641085230569	0.00111227095046768	0.000893227201157233	0.0013850302203644
98.6	0.000666437102067925	0.000501004815779331	0.000886495293107754	0.00111465309462387	0.00089531593407313	0.00138772412516126
98.7	0.00066884244478304	0.00050300836612198	0.000889349454348582	0.00111700469915686	0.000897364307452433	0.0013904046412105
98.8	0.000671232233926744	0.000504989045499279	0.000892202941584264	0.0011193252631831	0.000899371904234582	0.00139307114098278
98.9	0.000673605873222486	0.000506946311511951	0.000895055082039258	0.00112161428597473	0.000901338340055115	0.00139572294952601
99	0.000675962762144779	0.000508879643044519	0.00089790515704796	0.00112387126707268	0.000903263263457583	0.00139835934444693
99.1	0.000678302296047004	0.000510788540749161	0.000900752401664745	0.00112609570640128	0.000905146356021824	0.00140097955600102
99.2	0.000680623866293746	0.000512672527466135	0.000903596004369959	0.00112828710438431	0.000906987332408561	0.00140358276729103
99.3	0.000682926860397656	0.00051453114857939	0.000906435106874075	0.00113044496206246	0.000908785940320728	0.00140616811457425
99.4	0.000685210662160872	0.000516363972306303	0.000909268804021883	0.0011325687812122	0.00091054196038225	0.00140873468767766
99.5	0.000687474651820981	0.000518170589920787	0.000912096143798181	0.00113465806446609	0.000912255205935503	0.00141128153052048
99.6	0.000689718206201581	0.000519950615909452	0.00091491612743617	0.00113671231543432	0.000913925522758934	0.00141380764174246
99.7	0.000691940698867407	0.000521703688060733	0.000917727709629262	0.00113873103882773	0.000915552788706749	0.00141631197543654
99.8	0.000694141500284054	0.000523429467487339	0.00092052979884678	0.00114071374058204	0.000917136913272847	0.00141879344198369
99.9	0.000696319977982283	0.000525127638582593	0.00092332125775358	0.00114265992798337	0.000918677837081546	0.00142125090898766
100	0.000698475496726916	0.00052679790891163	0.000926100903733374	0.00114456910979504	0.00092017553130783	0.00142368320230715
100.1	0.000700607418690313	0.000528440009038659	0.000928867509515151	0.00114644079638557	0.000921629997030164	0.00142608910718232
100.2	0.000702715103630434	0.000530053692291799	0.000931619803901839	0.00114827449985786	0.000923041264519068	0.00142846736945268
100.3	0.000704797909073453	0.000531638734467199	0.000934356472600021	0.00115006973417955	0.000924409392464902	0.00143081669686307
100.4	0.000706855190500922	0.000533194933474443	0.000937076159149296	0.00115182601531447	0.000925734467148346	0.00143313576045409
100.5	0.000708886301541478	0.000534722108925405	0.000939777465949625	0.00115354286135521	0.000927016601557271	0.00143542319603363
100.6	0.000710890594167046	0.000536220101668884	0.000942458955384777	0.00115521979265675	0.000928255934453699	0.00143767760572552
100.7	0.000712867418893532	0.000537688773273538	0.000945119151039817	0.00115685633197104	0.000929452629394647	0.00143989755959175
100.8	0.000714816124985973	0.000539128005461705	0.000947756539010393	0.00115845200458268	0.000930606873710631	0.00144208159732433
100.9	0.000716736060668097	0.000540537699496845	0.000950369569301466	0.00116000633844543	0.000931718877445581	0.00144422823000295
101	0.000718626573336277	0.000541917775527356	0.00095295665731299	0.00116151886431967	0.000932788872261897	0.0014463359419147
101.1	0.000720487009777832	0.000543268171889591	0.00095551618540999	0.00116298911591078	0.00093381711031428	0.00144840319243211
101.2	0.000722316716393597	0.000544588844372884	0.000958046504574353	0.0011644166300082	0.000934803863095867	0.00145042841794568
101.3	0.000724115039424787	0.000545879765449413	0.000960545936135734	0.00116580094662543	0.000935749420260105	0.00145241003384748
101.4	0.000725881325184011	0.000547140923471661	0.000963012773578774	0.00116714160914067	0.000936654088421587	0.00145434643656233
101.5	0.000727614920290454	0.000548372321840197	0.000965445284424046	0.00116843816443819	0.000937518189938998	0.00145623600562302
101.6	0.000729315171909111	0.0005495739781444	0.000967841712179938	0.00116969016305032	0.000938342061683043	0.00145807710578664
101.7	0.000730981427994053	0.000550745923278683	0.000970200278362926	0.00117089715930006	0.000939126053792096	0.00145986808918888
101.8	0.00073261303753561	0.000551888200536603	0.000972519184583574	0.00117205871144429	0.000939870528418087	0.00146160729753341
101.9	0.000734209350811429	0.00055300086468517	0.000974796614695774	0.00117317438181738	0.000940575858464877	0.00146329306431373
102	0.000735769719641312	0.000554083981021477	0.000977030737006762	0.00117424373697535	0.000941242426321211	0.0014649237170651
102.1	0.000737293497645756	0.000555137624413627	0.000979219706545562	0.00117526634784042	0.00094187062259007	0.00146649757964404
102.2	0.0007387800405081	0.000556161878327781	0.000981361667387561	0.00117624178984588	0.000942460844815975	0.00146801297453369
102.3	0.0007402287062402	0.000557156833842953	0.000983454755033102	0.00117716964308129	0.00094301349621162	0.00146946822517285
102.4	0.000741638855451507	0.000558122588654982	0.000985497098837968	0.00117804949243796	0.000943528984384903	0.00147086165830726
102.5	0.000743009851621485	0.000559059246070974	0.000987486824493903	0.00117888092775456	0.000944007720067225	0.00147219160636153
102.6	0.000744341061375225	0.000559966913995254	0.000989422056557243	0.00117966354396294	0.000944450115843669	0.00147345640983069
102.7	0.000745631854762164	0.000560845703907699	0.000991300921024017	0.00118039694123399	0.000944856584885436	0.00147465441969005
102.8	0.000746881605537801	0.000561695729835147	0.000993121547949888	0.00118108072512357	0.000945227539684649	0.00147578399982275
102.9	0.000748089691448253	0.000562517107316325	0.000994882074113413	0.00118171450671841	0.000945563390791493	0.0014768435294643
103	0.000749255494517571	0.000563309952360607	0.000996580645721304	0.00118229790278186	0.000945864545553316	0.00147783140566357
103.1	0.000750378401337664	0.000564074380400688	0.000998215421154379	0.00118283053589962	0.000946131406855213	0.00147874604576009
103.2	0.000751457803360677	0.000564810505239039	0.000999784573753043	0.00118331203462513	0.000946364371861298	0.00147958588987741
103.3	0.000752493097193736	0.000565518437987914	0.00100128629464124	0.00118374203362485	0.000946563830755755	0.00148034940343276
103.4	0.000753483684895863	0.000566198286002375	0.00100271879558792	0.00118412017382307	0.000946730165482499	0.00148103507966305
103.5	0.000754428974276948	0.000566850151805749	0.0010040803119051	0.00118444610254642	0.000946863748482113	0.00148164144216775
103.6	0.000755328379198596	0.000567474132006634	0.00100536910538172	0.00118471947366791	0.000946964941424537	0.00148216704746912
103.7	0.000756181319876741	0.000568070316206541	0.00100658346725272	0.0011849399477505	0.000947034093935821	0.00148261048759045
103.8	0.000756987223185796	0.000568638785896959	0.00100772172120243	0.00118510719219001	0.000947071542317057	0.0014829703926531
103.9	0.000757745522964243	0.000569179613344602	0.00100878222640193	0.00118522088135748	0.000947077608253481	0.00148324543349337
104	0.000758455660321442	0.000569692860463359	0.00100976338057976	0.00118528069674075	0.000947052597511553	0.00148343432430014
104.1	0.000759117083945508	0.000570178577671386	0.00101066362312554	0.00118528632708536	0.000946996798621712	0.00148353582527443
104.2	0.000759729250412079	0.000570636802731633	0.00101148143822604	0.00118523746853454	0.000946910481544325	0.00148354874531232
104.3	0.000760291624493781	0.000571067559573964	0.00101221535803335	0.00118513382476832	0.000946793896316251	0.00148347194471229
104.4	0.00076080367947021	0.000571470857096942	0.00101286396586488	0.00118497510714169	0.000946647271675338	0.00148330433790871
104.5	0.000761264897438239	0.000571846687947243	0.00101342589943464	0.00118476103482173	0.00094647081366002	0.00148304489623286
104.6	0.000761674769622466	0.000572195027274552	0.00101389985411577	0.00118449133492357	0.000946264704181118	0.00148269265070303
104.7	0.000762032797208926	0.000572515831483702	0.00101428458758453	0.00118416574311555	0.000946029099471451	0.00148224669616594
104.8	0.000762338695514454	0.000572809046299029	0.00101457944917876	0.0011837841867952	0.00094576409313838	0.00148170670791297
104.9	0.000762592704045337	0.00057307462034106	0.0010147851808846	0.00118334706250437	0.000945469662271513	0.00148107372051839
105	0.000762795152820936	0.00057331248605517	0.00101490279615352	0.00118285484539639	0.000945145744886701	0.00148034902854633
105.1	0.000762946382775695	0.000573522557255744	0.00101493337206431	0.00118230801766968	0.000944792255365172	0.00147953398295556
105.2	0.000763046745515627	0.000573704730294264	0.00101487804631373	0.00118170706836004	0.000944409085965765	0.00147862998796128
105.3	0.000763096603072916	0.000573858885211393	0.00101473801421915	0.00118105249313323	0.000943996108304246	0.00147763849794034
105.4	0.000763096327658784	0.000573984886874874	0.00101451452573396	0.00118034479407772	0.000943553174802735	0.00147656101437808
105.5	0.000763046301414797	0.000574082586105097	0.00101420888247638	0.00117958447949794	0.000943080120112024	0.00147539908285539
105.6	0.000762946916162799	0.000574151820790106	0.00101382243477221	0.00117877206370793	0.00094257676250961	0.00147415429007469
105.7	0.000762798573153626	0.00057419241699174	0.00101335657871215	0.00117790806682558	0.000942042905275987	0.0014728282609233
105.8	0.000762601682814778	0.000574204190044511	0.00101281275322434	0.00117699301456754	0.000941478338051718	0.0014714226555733
105.9	0.000762356664497241	0.00057418694564881	0.00101219243716284	0.00117602743804486	0.000940882838177554	0.00146993916661637
106	0.000762063946221567	0.000574140480959777	0.00101149714641263	0.00117501187355939	0.000940256172019806	0.001468379516233
106.1	0.000761723964423439	0.00057406458567321	0.00101072843101187	0.00117394686240114	0.000939598096282951	0.00146674545339486
106.2	0.000761337163698838	0.000573959043109665	0.00100988787229238	0.00117283295064663	0.000938908359311273	0.00146503875109972
106.3	0.000760903996548983	0.000573823631297796	0.00100897708003898	0.0011716706889582	0.00093818670238122	0.00146326120363829
106.4	0.000760424923125208	0.000573658124057839	0.00100799768966869	0.00117046063238456	0.000937432860985898	0.00146141462389237
106.5	0.000759900410973911	0.000573462292085988	0.00100695135943085	0.00116920334016245	0.000936646566112988	0.00145950084066407
106.6	0.000759330934781743	0.000573235904040239	0.00100583976762914	0.00116789937551963	0.000935827545517126	0.00145752169603579
106.7	0.000758716976121168	0.000572978727628115	0.00100466460986675	0.00116654930547917	0.000934975524987622	0.00145547904276099
106.8	0.000758059023196551	0.000572690530696506	0.00100342759631596	0.00116515370066521	0.000934090229612138	0.00145337474168587
106.9	0.000757357570590896	0.000572371082323653	0.0010021304490135	0.00116371313511011	0.000933171385036766	0.00145121065920215
107	0.000756613119013404	0.000572020153913137	0.00100077489918322	0.00116222818606318	0.000932218718722694	0.00144898866473149
107.1	0.000755826175047948	0.000571637520289511	0.000999362684587751	0.00116069943380105	0.000931231961199437	0.00144671062824222
107.2	0.000754997250902628	0.000571222960795006	0.000997895546910776	0.00115912746143962	0.000930210847314384	0.00144437841779905
107.3	0.000754126864160512	0.000570776260386553	0.000996375229171962	0.00115751285474781	0.00092915511747815	0.00144199389714703
107.4	0.000753215537531701	0.000570297210732108	0.000994803473176495	0.00115585620196297	0.000928064518905024	0.00143955892333062
107.5	0.000752263798606831	0.000569785611305091	0.000993182017001424	0.00115415809360827	0.000926938806847547	0.00143707534434962
107.6	0.000751272179612151	0.000569241270475517	0.000991512592521112	0.0011524191223118	0.000925777745823999	0.00143454499685325
107.7	0.000750241217166256	0.000568664006596151	0.000989796922974298	0.00115063988262776	0.000924581110837394	0.00143196970387434
107.8	0.000749171452038626	0.000568053649081839	0.000988036720575317	0.00114882097085951	0.0009233486885843	0.00142935127260549
107.9	0.000748063428910045	0.000567410039479966	0.00098623368417226	0.00114696298488469	0.0009220802786516	0.00142669149221946
108	0.00074691769613504	0.000566733032529709	0.000984389496954954	0.0011450665239824	0.000920775694699072	0.00142399213173589
108.1	0.0007457348055064	0.00056602249720767	0.00098250582421573	0.00114313218866252	0.00091943476562551	0.00142125493793716
108.2	0.000744515312021923	0.000565278317757182	0.000980584311166176	0.00114116058049713	0.000918057336715834	0.00141848163333574
108.3	0.000743259773653438	0.000564500394698464	0.000978626580813023	0.00113915230195415	0.000916643270766486	0.00141567391419602
108.4	0.000741968751118223	0.000563688645816633	0.000976634231896553	0.00113710795623321	0.000915192449186291	0.00141283344861347
108.5	0.000740642807652899	0.000562843007124414	0.000974608836894929	0.0011350281471038	0.000913704773069691	0.00140996187465426
108.6	0.000739282508789886	0.000561963433796303	0.000972551940097891	0.00113291347874563	0.000912180164239234	0.00140706079855834
108.7	0.000737888422136496	0.000561049901070789	0.000970465055753374	0.00113076455559145	0.000910618566254054	0.00140413179300938
108.8	0.000736461117156752	0.000560102405117213	0.00096834966629052	0.00112858198217212	0.000909019945380944	0.00140117639547479
108.9	0.000735001164955986	0.000559120963863738	0.00096620722062268	0.00112636636296411	0.000907384291524626	0.00139819610661902
109	0.000733509138068328	0.000558105617782943	0.000964039132533859	0.00112411830223939	0.000905711619113755	0.00139519238879375
109.1	0.000731985610247101	0.000557056430631476	0.000961846779152048	0.00112183840391783	0.000904001967939179	0.00139216666460794
109.2	0.000730431156258226	0.000555973490140321	0.000959631499512814	0.00111952727142193	0.000902255403940996	0.00138912031558128
109.3	0.000728846351676687	0.000554856908652251	0.000957394593216375	0.00111718550753414	0.000900472019941042	0.00138605468088395
109.4	0.000727231772686103	0.000553706823703134	0.000955137319181241	0.00111481371425663	0.000898651936317477	0.00138297105616607
109.5	0.000725587995881475	0.000552523398543948	0.000952860894497337	0.00111241249267362	0.000896795301618284	0.00137987069247944
109.6	0.000723915598075159	0.000551306822600462	0.000950566493381313	0.00110998244281616	0.000894902293110606	0.00137675479529456
109.7	0.000722215156106094	0.000550057311867775	0.000948255246236474	0.00110752416352956	0.000892973117263127	0.00137362452361533
109.8	0.000720487246652364	0.000548775109237148	0.000945928238819555	0.00110503825234332	0.000891008010158751	0.00137048098919382
109.9	0.000718732446047094	0.000547460484752788	0.000943586511516177	0.00110252530534364	0.000889007237835249	0.00136732525584719
110	0.000716951330097763	0.000546113735796581	0.000941231058726594	0.00109998591704854	0.000886971096551677	0.00136415833887843
110.1	0.000715144473908929	0.000544735187199041	0.000938862828362889	0.00109742068028553	0.000884899912978753	0.00136098120460238
110.2	0.000713312451708426	0.000543325191275131	0.000936482721458482	0.00109483018607195	0.000882794044311662	0.00135779476997827
110.3	0.000711455836677055	0.000541884127783952	0.000934091591890391	0.00109221502349781	0.000880653878304094	0.00135459990234938
110.4	0.000709575200781786	0.000540412403811658	0.000931690246214239	0.00108957577961136	0.00087847983322273	0.00135139741929023
110.5	0.000707671114612515	0.000538910453577408	0.000929279443611658	0.00108691303930717	0.000876272357721683	0.00134818808856136
110.6	0.000705744147222369	0.0005373787381625	0.00092685989594924	0.00108422738521687	0.000874031930636892	0.00134497262817116
110.7	0.000703794865971617	0.000535817745163319	0.000924432267947805	0.00108151939760253	0.000871759060700765	0.00134175170654411
110.8	0.000701823836375153	0.000534227988269056	0.000921997177460249	0.00107878965425259	0.000869454286177844	0.00133852594279394
110.9	0.00069983162195361	0.000532610006765661	0.000919555195855922	0.00107603873038046	0.00086711817442259	0.00133529590710032
111	0.000697818784088089	0.000530964364967812	0.000917106848508936	0.00107326719852566	0.000864751321360864	0.0013320621211869
111.1	0.000695785881878511	0.00052929165158114	0.000914652615387498	0.00107047562845767	0.000862354350896981	0.00132882505889826
111.2	0.000693733472005621	0.000527592478997265	0.000912192931740917	0.00106766458708225	0.000859927914248648	0.00132558514687304
111.3	0.000691662108596601	0.000525867482524604	0.000909728188880578	0.00106483463835045	0.000857472689212438	0.00132234276530994
111.4	0.000689572343094357	0.000524117319558223	0.000907258735050862	0.00106198634317011	0.000854989379362749	0.00131909824882319
111.5	0.000687464724130411	0.000522342668692305	0.000904784876385619	0.00105912025932005	0.00085247871318759	0.00131585188738354
111.6	0.000685339797401439	0.00052054422877909	0.000902306877945572	0.00105623694136672	0.000849941443164754	0.00131260392734075
111.7	0.00068319810554944	0.00051872271793839	0.000899824964831754	0.00105333694058341	0.000847378344782211	0.00130935457252307
111.8	0.000681040188045502	0.000516878872521986	0.000897339323369854	0.00105042080487207	0.000844790215506831	0.0013061039854091
111.9	0.000678866581077204	0.000515013446037394	0.00089485010236022	0.00104748907868758	0.000842177873705657	0.00130285228836734
112	0.000676677817439583	0.000513127208035597	0.000892357414388037	0.00104454230296456	0.000839542157524195	0.0012995995649582
112.1	0.0006744744264297	0.000511220942967487	0.000889861337188223	0.00104158101504668	0.000836883923726252	0.00129634586129359
112.2	0.00067225693374476	0.000509295449013781	0.000887361915059402	0.00103860574861841	0.00083420404649998	0.00129309118744875
112.3	0.00067002586138378	0.000507351536893202	0.000884859160321372	0.00103561703363933	0.000831503416234811	0.00128983551892113
112.4	0.000667781727552783	0.000505390028653741	0.00088235305481047	0.00103261539628073	0.000828782938274018	0.00128657879813094
112.5	0.000665525046573485	0.000503411756451695	0.000879843551407286	0.0010296013588648	0.000826043531647595	0.00128332093595824
112.6	0.000663256328795478	0.000501417561323193	0.000877330575591286	0.00102657543980609	0.000823286127790118	0.0012800618133113
112.7	0.000660976080511852	0.000499408291952699	0.000874814027016978	0.00102353815355544	0.000820511669248163	0.0012768012827211
112.8	0.000658684803878252	0.000497384803442932	0.000872293781106466	0.00102049001054628	0.000817721108381753	0.00127353916995691
112.9	0.000656382996835332	0.000495347956090406	0.00086976969065337	0.00101743151714318	0.000814915406064156	0.0012702752756582
113	0.000654071153034586	0.000493298614170644	0.000867241587433293	0.00101436317559282	0.000812095530384214	0.00126700937697804
113.1	0.000651749761767494	0.000491237644736859	0.000864709283816237	0.00101128548397727	0.00080926245535519	0.00126374122923355
113.2	0.000649419307898011	0.000489165916435734	0.000862172574376695	0.0010081989361694	0.000806417159633883	0.00126047056755908
113.3	0.000647080271798301	0.00048708429834357	0.00085963123749725	0.00100510402179074	0.000803560625253619	0.00125719710855802
113.4	0.000644733129287719	0.000484993658825949	0.000857085036961919	0.00100200122617143	0.000800693836374375	0.00125392055194942
113.5	0.000642378351574994	0.000482894864423643	0.000854533723535708	0.000998891030312416	0.000797817778053165	0.00125064058220587
113.6	0.000640016405203579	0.000480788778767359	0.00085197703652713	0.000995773910849817	0.000794933435037427	0.00124735687017927
113.7	0.000637647752000132	0.000478676261523513	0.000849414705330754	0.000992650340021476	0.000792041790584035	0.00124406907471154
113.8	0.000635272849026073	0.000476558167373021	0.000846846450947112	0.000989520785635585	0.000789143825306119	0.0012407768442274
113.9	0.000632892148532205	0.000474435345024774	0.000844271987477651	0.000986385711041444	0.000786240516049757	0.00123747981830685
114	0.00063050609791634	0.000472308636265202	0.000841691023592613	0.000983245575102283	0.000783332834802238	0.00123417762923508
114.1	0.000628115139683881	0.000470178875045048	0.000839103263970125	0.000980100832170123	0.000780421747633325	0.00123086990352798
114.2	0.000625719711411341	0.000468046886604216	0.00083650841070495	0.000976951932062665	0.000777508213670765	0.00122755626343149
114.3	0.00062332024571274	0.000465913486635291	0.000833906164685729	0.000973799320042149	0.000774593184110889	0.00122423632839351
114.4	0.000620917170208835	0.000463779480486091	0.000831296226939712	0.00097064343679621	0.000771677601265065	0.00122090971650729
114.5	0.000618510907499148	0.000461645662401363	0.000828678299944295	0.000967484718420611	0.000768762397642329	0.00121757604592531
114.6	0.000616101875136749	0.000459512814803524	0.000826052088904892	0.000964323596403936	0.000765848495068471	0.00121423493624321
114.7	0.000613690485605728	0.000457381707612109	0.000823417302998899	0.000961160497614116	0.000762936803841474	0.00121088600985328
114.8	0.00061127714630134	0.000455253097601436	0.000820773656585729	0.000957995844286824	0.000760028221923087	0.00120752889326747
114.9	0.000608862259512756	0.000453127727795752	0.000818120870383104	0.000954830054015675	0.000757123634166059	0.00120416321840987
115	0.000606446222408372	0.000451006326901004	0.000815458672609956	0.000951663539744207	0.000754223911576379	0.00120078862387905
115.1	0.00060402942702365	0.00044888960877219	0.000812786800096502	0.000948496709759638	0.000751329910609708	0.00119740475618066
115.2	0.000601612260251425	0.000446778271915103	0.000810104999362199	0.000945329967688333	0.000748442472500988	0.00119401127093097
115.3	0.000599195103834631	0.000444672999021157	0.000807413027662406	0.000942163712492969	0.000745562422626064	0.00119060783403209
115.4	0.000596778334361418	0.000442574456533863	0.00080471065400481	0.000938998338471382	0.000742690569894053	0.00118719412281995
115.5	0.000594362323262575	0.000440483294245391	0.000801997660136647	0.000935834235257027	0.000739827706168959	0.00118376982718608
115.6	0.00059194743681126	0.000438400144921589	0.000799273841504072	0.000932671787821068	0.000736974605719056	0.00118033465067446
115.7	0.000589534036124946	0.000436325623953738	0.000796539008184902	0.000929511376476035	0.00073413202469229	0.00117688831155474
115.8	0.000587122477169563	0.000434260329035212	0.000793792985796252	0.000926353376881033	0.000731300700615977	0.00117343054387352
115.9	0.00058471311076577	0.000432204839861193	0.000791035616378532	0.000923198160048458	0.000728481351918897	0.00116996109848498
116	0.000582306282597317	0.000430159717849495	0.000788266759257418	0.000920046092352214	0.000725674677473848	0.00116647974406284
116.1	0.000579902333221464	0.000428125505880534	0.000785486291885484	0.000916897535537387	0.000722881356158619	0.00116298626809523
116.2	0.000577501598081369	0.000426102728054402	0.000782694110665151	0.000913752846731335	0.000720102046433286	0.00115948047786443
116.3	0.000575104407520453	0.000424091889463004	0.000779890131754816	0.00091061237845618	0.000717337385931648	0.00115596220141332
116.4	0.000572711086798633	0.00042209347597515	0.000777074291859895	0.000907476478642699	0.000714587991064641	0.0011524312885007
116.5	0.000570321956110438	0.000420107954032513	0.000774246549010742	0.000904345490645496	0.000711854456633359	0.00114888761154736
116.6	0.000567937330604908	0.000418135770454295	0.000771406883329265	0.000901219753259544	0.00070913735544947	0.00114533106657511
116.7	0.000565557520407268	0.000416177352248477	0.00076855529778624	0.000898099600737971	0.000706437237960595	0.00114176157414099
116.8	0.000563182830642298	0.000414233106427468	0.000765691818951242	0.000894985362811109	0.00070375463187828	0.0011381790802688
116.9	0.00056081356145939	0.000412303419826008	0.000762816497737248	0.000891877364706778	0.000701090041806145	0.00113458355738028
117	0.000558450008059207	0.00041038865891913	0.000759929410141872	0.000888775927171745	0.000698443948865707	0.0011309750052282
117.1	0.00055609246072193	0.000408489169638028	0.000757030657987323	0.000885681366494371	0.000695816810317442	0.00112735345183378
117.2	0.000553741204837036	0.000406605277181624	0.00075412036966113	0.000882593994528374	0.000693209059174516	0.00112371895443081
117.3	0.000551396520934548	0.000404737285821683	0.000751198700859686	0.000879514118717723	0.000690621103806711	0.00112007160041885
117.4	0.000549058684717746	0.000402885478699295	0.000748265835336765	0.00087644204212261	0.000688053327531938	0.00111641150832803
117.5	0.000546727967097265	0.000401050117610563	0.00074532198565907	0.000873378063446468	0.000685506088192801	0.00111273882879792
117.6	0.000544404634268896	0.000399231442157568	0.000742367395242573	0.000870322477178802	0.000682979716960203	0.00110905374709214
117.7	0.000542088955554061	0.000397429555193596	0.000739402573093859	0.000867275594793186	0.000680474378844542	0.00110535676391089
117.8	0.000539781212384369	0.00039564429345949	0.000736428559844683	0.000864237769144766	0.000677989914358081	0.0011016490154186
117.9	0.000537481683331226	0.000393875450219204	0.000733446473385923	0.000861209353897469	0.000675526109247085	0.00109793173215339
118	0.00053519064190811	0.000392122809311616	0.000730457439313083	0.000858190697490467	0.000673082735840513	0.00109420615630481
118.1	0.000532908356616697	0.000390386146152851	0.000727462588902207	0.000855182143179742	0.000670659554290936	0.00109047353956914
118.2	0.000530635090994307	0.00038866522868693	0.000724463057181129	0.000852184029081012	0.000668256313756621	0.00108673514109922
118.3	0.000528371103662687	0.000386959818288564	0.000721459981091728	0.000849196688214014	0.000665872753529108	0.00108299222554407
118.4	0.000526116648378038	0.000385269670621652	0.000718454497738976	0.00084622044854808	0.000663508604110234	0.00107924606117383
118.5	0.00052387197408225	0.000383594536456811	0.000715447742722824	0.000843255633048981	0.000661163588242378	0.00107549791808583
118.6	0.000521637324955329	0.00038193416245104	0.000712440848549212	0.000840302559727006	0.000658837421895443	0.00107174906648793
118.7	0.000519412940468921	0.000380288291892374	0.000709434943116589	0.000837361541686219	0.000656529815213805	0.00106800077505509
118.8	0.000517199055440936	0.000378656665412221	0.000706431148274628	0.000834432887174887	0.000654240473426317	0.00106425430935592
118.9	0.000514995900091201	0.00037703902166783	0.000703430578451917	0.000831516899637029	0.000651969097722172	0.00106051093034568
119	0.000512803700098109	0.000375435097997164	0.000700434339349641	0.000828613877765028	0.000649715386095205	0.00105677189292264
119.1	0.000510622676656226	0.000373844631048267	0.000697443526698409	0.000825724115553326	0.0006474790341591	0.00105303844454488
119.2	0.000508453046534807	0.000372267357385023	0.000694459225075551	0.000822847902353126	0.000645259735935666	0.00104931182390473
119.3	0.000506295022137194	0.000370703014071062	0.000691482506780383	0.00081998552292807	0.00064305718461821	0.00104559325965826
119.4	0.000504148811561044	0.000369151339233351	0.000688514430765067	0.000817137257510892	0.000640871073311844	0.00104188396920751
119.5	0.000502014618659357	0.000367612072606912	0.000685556041618861	0.000814303381860964	0.000638701095752369	0.00103818515753305
119.6	0.000499892643102267	0.000366084956061903	0.000682608368603694	0.000811484167322773	0.000636546947005245	0.00103449801607502
119.7	0.00049778308043956	0.000364569734114186	0.000679672424739153	0.000808679880885224	0.000634408324145903	0.00103082372166059
119.8	0.000495686122163877	0.00036306615442034	0.000676749205935062	0.00080589078524179	0.000632284926922611	0.00102716343547617
119.9	0.000493601955774582	0.000361573968257963	0.000673839690170025	0.000803117138851476	0.000630176458402835	0.00102351830208274
120	0.000491530764842245	0.000360092930991952	0.000670944836714393	0.000800359196000533	0.000628082625603957	0.00101988944847288
120.1	0.000489472729073724	0.000358622802527353	0.000668065585396248	0.000797617206864945	0.000626003140109037	0.0010162779831683
120.2	0.0004874280243778	0.000357163347749221	0.000665202855909124	0.000794891417573621	0.00062393771866816	0.00101268499535648
120.3	0.000485396822931344	0.00035571433694984	0.000662357547160283	0.000792182070272288	0.000621886083785773	0.00100911155406569
120.4	0.000483379293245991	0.000354275546243542	0.000659530536658521	0.000789489403188056	0.000619847964294309	0.0010055587073773
120.5	0.000481375600235268	0.000352846757969226	0.000656722679940493	0.000786813650694624	0.000617823095914222	0.00100202748167471
120.6	0.000479385905282184	0.000351427761080642	0.000653934810034783	0.000784155043378107	0.000615811221800469	0.000998518880928344
120.7	0.000477410366307226	0.000350018351524357	0.000651167736962899	0.000781513808103468	0.000613812093075369	0.000995033886015975
120.8	0.000475449137836748	0.000348618332605251	0.000648422247276567	0.000778890168081519	0.000611825469347612	0.000991573454078248
120.9	0.000473502371071726	0.000347227515339336	0.000645699103630764	0.000776284342936475	0.000609851119217143	0.000988138517908906
121	0.00047157021395686	0.000345845718793577	0.000642999044391956	0.000773696548774053	0.000607888820765521	0.000984729985379644
121.1	0.000469652811249987	0.000344472770412371	0.000640322783281144	0.000771126998250063	0.000605938362031264	0.000981348738899406
121.2	0.000467750304591793	0.000343108506330242	0.000637671009051374	0.000768575900639519	0.000603999541469632	0.000977995634908188
121.3	0.00046586283257581	0.000341752771670296	0.000635044385199408	0.000766043461906196	0.000602072168396202	0.000974671503405325
121.4	0.000463990530818651	0.000340405420827908	0.000632443549711306	0.000763529884772671	0.000600156063413554	0.000971377147512465
121.5	0.000462133532030497	0.000339066317739107	0.000629869114841748	0.000761035368790778	0.00059825105882031	0.000968113343071367
121.6	0.000460291966085796	0.000337735336133075	0.000627321666926929	0.000758560110412503	0.000596356999001738	0.000964880838276793
121.7	0.000458465960094155	0.00033641235976817	0.000624801766230894	0.000756104303061288	0.000594473740801108	0.00096168035334477
121.8	0.000456655638471429	0.000335097282650884	0.000622309946825223	0.000753668137203702	0.000592601153870922	0.000958512580216508
121.9	0.000454861123010964	0.000333790009237133	0.000619846716501959	0.000751251800421518	0.000590739121003206	0.000955378182298359
122	0.000453082532955008	0.000332490454615292	0.00061741255671971	0.000748855477484144	0.000588887538437948	0.000952277794238121
122.1	0.000451319985066242	0.000331198544670411	0.000615007922582792	0.000746479350421395	0.000587046316148879	0.000949212021738043
122.2	0.000449573593699453	0.000329914216229068	0.000612633242853368	0.000744123598596613	0.00058521537810573	0.000946181441404866
122.3	0.000447843470873317	0.000328637417184372	0.000610288919996409	0.000741788398780116	0.000583394662512181	0.000943186600637231
122.4	0.000446129726342275	0.000327368106600627	0.000607975330257331	0.000739473925222961	0.000581584122018744	0.000940228017550709
122.5	0.000444432467668521	0.000326106254797295	0.000605692823772143	0.000737180349731011	0.000579783723909859	0.000937306180940715
122.6	0.000442751800294046	0.000324851843411862	0.000603441724709822	0.000734907841739299	0.000577993450264571	0.000934421550283472
122.7	0.000441087827612783	0.000323604865441385	0.000601222331446697	0.000732656568386689	0.000576213298090218	0.000931574555775201
122.8	0.000439440651042803	0.000322365325262478	0.000599034916772421	0.000730426694590807	0.000574443279428615	0.000928765598409531
122.9	0.000437810370098572	0.000321133238629617	0.000596879728127187	0.000728218383123265	0.000572683421434378	0.000925995050093183
123	0.000436197082463264	0.000319908632651749	0.000594756987869685	0.000726031794685125	0.000570933766425017	0.000923263253799744
123.1	0.000434600884061128	0.000318691545747235	0.000592666893575269	0.000723867087982656	0.000569194371902666	0.000920570523761421
123.2	0.000433021869129888	0.000317482027577264	0.0005906096183637	0.000721724419803324	0.000567465310547309	0.000917917145698406
123.3	0.000431460130293193	0.000316280138957995	0.000588585311255798	0.000719603945092052	0.000565746670181542	0.000915303377085506
123.4	0.000429915758633103	0.000315085951751742	0.000586594097558191	0.000717505817027734	0.00056403855370703	0.000912729447455533
123.5	0.000428388843762612	0.000313899548737629	0.000584636079275346	0.000715430187099974	0.000562341079012877	0.000910195558738797
123.6	0.000426879473898206	0.000312721023462258	0.000582711335547933	0.000713377205186101	0.000560654378856344	0.000907701885638048
123.7	0.000425387735932455	0.000311550480070979	0.000580819923116519	0.000711347019628409	0.000558978600716382	0.000905248576038003
123.8	0.000423913715506653	0.000310388033120496	0.000578961876809514	0.000709339777311651	0.00055731390662063	0.000902835751448513
123.9	0.000422457497083481	0.00030923380737359	0.000577137210054224	0.000707355623740782	0.000555660472946619	0.000900463507480365
124	0.000421019164019719	0.000308087937576848	0.000575345915409783	0.000705394703118937	0.000554018490198038	0.000898131914352514
124.1	0.000419598798639011	0.000306950568222351	0.0005735879651207	0.000703457158425672	0.000552388162757046	0.000895841017429566
124.2	0.00041819648230466	0.000305821853294364	0.000571863311689684	0.000701543131495451	0.000550769708613706	0.000893590837788125
124.3	0.000416812295492495	0.000304701956002104	0.000570171888468361	0.000699652763096383	0.000549163359073709	0.000891381372810599
124.4	0.000415446317863789	0.00030359104849977	0.000568513610264471	0.000697786193009231	0.000547569358445678	0.000889212596804974
124.5	0.000414098628338241	0.000302489311595015	0.000566888373964083	0.000695943560106673	0.000545987963709384	0.00088708446164896
124.6	0.000412769305167043	0.000301396934447131	0.000565296059167352	0.000694125002432847	0.000544419444166312	0.000884996897456907
124.7	0.000411458426006021	0.000300314114256217	0.000563736528836313	0.000692330657283155	0.000542864081074064	0.000882949813267771
124.8	0.000410166067988865	0.000299241055944642	0.000562209629953214	0.000690560661284366	0.000541322167266138	0.000880943097752449
124.9	0.000408892307800476	0.000298177971832125	0.000560715194187883	0.00068881515047501	0.000539794006758685	0.000878976619938689
125	0.000407637221750407	0.000297125081305777	0.000559253038572614	0.000687094260386063	0.00053827991434584	0.000877050229951831
125.1	0.000406400885846444	0.000296082610486415	0.000557822966183123	0.000685398126121954	0.000536780215185297	0.000875163759769575
125.2	0.000405183375868316	0.000295050791892487	0.000556424766824106	0.000683726882441886	0.000535295244375744	0.000873317023989021
125.3	0.000403984767441555	0.000294029864102896	0.000555058217717961	0.000682080663841491	0.000533825346527843	0.000871509820604188
125.4	0.000402805136111533	0.000293020071420007	0.000553723084195357	0.000680459604634831	0.000532370875330365	0.000869741931792303
125.5	0.000401644557417661	0.000292021663534082	0.000552419120386256	0.000678863839036752	0.000530932193113112	0.000868013124707122
125.6	0.000400503106967796	0.000291034895190313	0.000551146069910165	0.000677293501245606	0.000529509670408205	0.000866323152277642
125.7	0.000399380860512868	0.000290060025859661	0.000549903666564424	0.000675748725526373	0.000528103685511291	0.000864671754010614
125.8	0.000398277894021714	0.000289097319414524	0.000548691635009338	0.00067422964629416	0.00052671462404413	0.000863058656795261
125.9	0.000397194283756188	0.000288147043810344	0.000547509691449166	0.000672736398198129	0.000525342878520042	0.000861483575708784
126	0.000396130106346526	0.000287209470774075	0.00054635754430795	0.000671269116205857	0.000523988847913539	0.000859946214821244
126.1	0.000395085438866996	0.000286284875500429	0.000545234894899269	0.000669827935688145	0.000522652937235462	0.000858446267998509
126.2	0.000394060358911882	0.000285373536356755	0.000544141438089185	0.000668412992504287	0.000521335557114826	0.000856983419702048
126.3	0.000393054944671768	0.000284475734597267	0.00054307686295157	0.000667024423087842	0.000520037123388503	0.000855557345784489
126.4	0.000392069275010203	0.000283591754087332	0.000542040853415255	0.000665662364532897	0.000518758056699785	0.00085416771427988
126.5	0.00039110342954074	0.000282721881038413	0.000541033088902467	0.000664326954680869	0.000517498782106772	0.000852814186187786
126.6	0.000390157488704375	0.000281866403754173	0.000540053244958077	0.000663018332207856	0.000516259728701443	0.000851496416250409
126.7	0.000389231533847423	0.000281025612388191	0.000539100993869354	0.000661736636712559	0.000515041329240139	0.000850214053722045
126.8	0.000388325647299848	0.000280199798713649	0.000538176005275982	0.0006604820088048	0.000513844019786143	0.000848966743130301
126.9	0.000387439912454082	0.000279389255905268	0.000537277946770166	0.000659254590194662	0.000512668239364869	0.000847754125028627
127	0.00038657441384436	0.000278594278333691	0.000536406484486793	0.000658054523782278	0.00051151442963214	0.000846575836739821
127.1	0.000385729237226591	0.000277815161372431	0.000535561283683679	0.000656881953748293	0.000510383034555874	0.000845431513090267
127.2	0.000384904469658821	0.000277052201217444	0.000534742009312033	0.000655737025645019	0.000509274500111443	0.000844320787134803
127.3	0.000384100199582285	0.00027630569471928	0.000533948326577347	0.00065461988648833	0.000508189273990831	0.000843243290872222
127.4	0.000383316516903117	0.000275575939227725	0.000533179901491035	0.000653530684850303	0.000507127805325653	0.000842198655951515
127.5	0.000382553513074719	0.000274863232448743	0.000532436401413202	0.000652469570952661	0.000506090544423963	0.000841186514369091
127.6	0.000381811281180854	0.000274167872313514	0.000531717495587027	0.000651436696761022	0.000505077942520728	0.000840206499157298
127.7	0.000381089916019478	0.000273490156859214	0.000531022855665308	0.000650432216080008	0.0005040904515417	0.000839258245064683
127.8	0.000380389514187354	0.000272830384121207	0.000530352156229816	0.000649456284649239	0.000503128523880376	0.000838341389228569
127.9	0.000379710174165498	0.000272188852036202	0.000529705075304171	0.000648509060240242	0.00050219261218762	0.000837455571840548
128	0.00037905199640548	0.000271565858355889	0.000529081294861028	0.000647590702754315	0.000501283169173425	0.00083660043680569
128.1	0.000378415083416628	0.000270961700570496	0.00052848050132442	0.000646701374321396	0.000500400647420259	0.000835775632396294
128.2	0.000377799539854184	0.0002703766758417	0.000527902386068244	0.000645841239399938	0.000499545499207282	0.000834980811901123
128.3	0.000377205472608449	0.00026981108094419	0.000527346645911827	0.000645010464877878	0.000498718176344713	0.00083421563427119
128.4	0.000376632990894954	0.000269265212215221	0.000526812983613707	0.000644209220174693	0.0004979191300175	0.000833479764763207
128.5	0.000376082206345722	0.000268739365511365	0.000526301108364732	0.000643437677344622	0.000497148810637392	0.000832772875581939
128.6	0.000375553233101659	0.000268233836171689	0.000525810736281732	0.000642696011181069	0.000496407667702433	0.000832094646522786
128.7	0.000375046187906116	0.00026774891898647	0.000525341590902996	0.000641984399322249	0.000495696149662808	0.000831444765616004
128.8	0.000374561190199682	0.000267284908170569	0.000524893403686944	0.00064130302235812	0.000495014703791934	0.000830822929774074
128.9	0.000374098362216266	0.0002668420973405	0.0005244659145154	0.000640652063938624	0.00049436377606156	0.000830228845443784
129	0.000373657829080498	0.000266420779494183	0.000524058872202944	0.000640031710883325	0.000493743811019629	0.000829662229264785
129.1	0.000373239718906532	0.000266021246992353	0.000523672035013925	0.000639442153292462	0.000493155251669526	0.000829122808736313
129.2	0.000372844162898294	0.00026564379154049	0.000523305171188767	0.000638883584659475	0.000492598539349295	0.000828610322894019
129.3	0.000372471295451227	0.00026528870417014	0.000522958059481264	0.000638356201985067	0.000492074113609308	0.000828124522998871
129.4	0.000372121254255612	0.000264956275218382	0.000522630489708674	0.000637860205892836	0.000491582412086814	0.000827665173240164
129.5	0.000371794180401508	0.000264646794304209	0.000522322263316494	0.000637395800746552	0.000491123870375687	0.000827232051454876
129.6	0.000371490218485385	0.000264360550300434	0.000522033193959848	0.000636963194769121	0.000490698921889616	0.000826824949865599
129.7	0.000371209516718518	0.00026409783129979	0.000521763108103588	0.000636562600163307	0.000490307997716917	0.000826443675839492
129.8	0.0003709522270372	0.000263858924573684	0.000521511845643225	0.000636194233234252	0.000489951526464994	0.000826088052670727
129.9	0.000370718505214848	0.000263644116522117	0.000521279260548953	0.000635858314513878	0.000489629934092447	0.000825757920389097
130	0.000370508510976084	0.000263453692613124	0.000521065221535164	0.00063555506888723	0.000489343643726673	0.00082545313659754
130.1	0.000370322408112843	0.000263287937310027	0.00052086961275788	0.000635284725720803	0.000489093075464712	0.000825173577341466
130.2	0.000370160364602605	0.000263147133984713	0.000520692334542749	0.000635047518992948	0.000488878646154969	0.000824919138012956
130.3	0.00037002255272882	0.000263031564815038	0.000520533304146334	0.00063484368742641	0.00048870076915735	0.000824689734293004
130.4	0.000369909149203599	0.000262941510664361	0.000520392456553561	0.000634673474623083	0.000488559854079165	0.000824485303135174
130.5	0.000369820334167268	0.000262877249237849	0.000520269745518541	0.000634537127801965	0.000488456304156513	0.00082430580408714
130.6	0.000369756172492778	0.000262838875118599	0.00052016516595887	0.000634434750234302	0.000488390270217891	0.00082415125126323
130.7	0.000369716509227855	0.000262826141408476	0.000520078773226713	0.000634366171253208	0.000488361434157619	0.00082402174103816
130.8	0.000369701169670498	0.00026283876276848	0.000520010646131854	0.000634331194974647	0.000488369423080952	0.000823917399208807
130.9	0.000369709983969305	0.000262876452995952	0.000519960881580703	0.000634329630914974	0.00048841386077444	0.000823838373502985
131	0.000369742787013111	0.000262938925183166	0.000519929593737362	0.000634361293891779	0.000488494368045454	0.000823784832562506
131.1	0.000369799418322914	0.000263025891855942	0.00051991691322489	0.000634426003926674	0.000488610563033859	0.00082375696497269
131.2	0.000369879721946045	0.000263137065094419	0.000519922986363752	0.000634523586149981	0.000488762061498524	0.000823754978334889
131.3	0.000369983546352488	0.000263272156637944	0.000519947974444612	0.000634653870707254	0.000488948477081297	0.000823779098378763
131.4	0.000370110744333297	0.000263430877975977	0.000519992053032745	0.000634816692667595	0.000489169421550861	0.000823829568111144
131.5	0.000370261172901028	0.000263612940426781	0.00052005541130149	0.00063501189193371	0.000489424505028825	0.000823906646998562
131.6	0.000370434693192138	0.00026381805520559	0.000520138251392303	0.000635239313153651	0.000489713336200256	0.000824010610180544
131.7	0.000370631170371258	0.000264045933483852	0.000520240787799026	0.000635498805634204	0.000490035522510758	0.000824141747711021
131.8	0.00037085047353731	0.000264296286441083	0.000520363246774203	0.000635790223255882	0.000490390670352122	0.000824300363825253
131.9	0.000371092475631383	0.000264568825310755	0.000520505865755268	0.000636113424389452	0.000490778385238408	0.000824486776229787
132	0.000371357053346322	0.000264863261421606	0.000520668892808603	0.000636468271813994	0.000491198271974325	0.000824701315413151
132.1	0.000371644087037964	0.000265179306235677	0.000520852586089536	0.000636854632636392	0.000491649934817571	0.000824944323975001
132.2	0.000371953460637963	0.000265516671384315	0.000521057213316395	0.000637272378212285	0.000492132977636837	0.000825216155971629
132.3	0.000372285061568172	0.000265875068703331	0.000521283051256928	0.00063772138406836	0.00049264700406695	0.000825517176275767
132.4	0.000372638780656486	0.00026625421026842	0.000521530385225321	0.000638201529826015	0.000493191617662709	0.000825847759948785
132.5	0.000373014512054139	0.000266653808431945	0.000521799508588298	0.000638712699126304	0.000493766422052741	0.000826208291623431
132.6	0.000373412153154374	0.000267073575862073	0.000522090722278701	0.000639254779556154	0.00049437102109475	0.000826599164895362
132.7	0.000373831604512446	0.000267513225585227	0.000522404334315151	0.000639827662575803	0.000495005019033378	0.000827020781721834
132.8	0.000374272769766917	0.000267972471032796	0.000522740659326367	0.000640431243447414	0.000495668020661852	0.000827473551825951
132.9	0.000374735555562184	0.000268451026092929	0.000523100018078855	0.000641065421164863	0.000496359631488542	0.000827957892105033
133	0.0003752198714722	0.000268948605168254	0.000523482737006709	0.000641730098384622	0.000497079457909426	0.000828474226041695
133.1	0.000375725629925346	0.000269464923240262	0.000523889147742346	0.000642425181357729	0.00049782710738745	0.000829022983116317
133.2	0.000376252746130406	0.000269999695941095	0.00052431958664708	0.000643150579862808	0.000498602188639637	0.000829604598219734
133.3	0.000376801138003604	0.00027055263963336	0.000524774394340467	0.0006439062071401	0.000499404311832775	0.00083021951106498
133.4	0.00037737072609666	0.000271123471498622	0.000525253915227491	0.000644691979826477	0.000500233088788414	0.000830868165597064
133.5	0.000377961433525835	0.000271711909635098	0.000525758497022653	0.000645507817891402	0.000501088133197811	0.000831551009399835
133.6	0.000378573185901904	0.00027231767316506	0.000526288490270145	0.00064635364457381	0.000501969060847429	0.000832268493099073
133.7	0.000379205911261049	0.000272940482352399	0.000526844247859366	0.000647229386319875	0.00050287548985546	0.00083302106976104
133.8	0.000379859539996593	0.000273580058730728	0.000527426124535066	0.000648134972721644	0.000503807040919815	0.000833809194285845
133.9	0.000380534004791597	0.000274236125242352	0.000528034476401535	0.000649070336456482	0.000504763337577887	0.000834633322795008
134	0.000381229240552214	0.000274908406388359	0.000528669660420295	0.000650035413227333	0.000505744006478358	0.000835493912012799
134.1	0.000381945184341834	0.000275596628390051	0.000529332033900833	0.000651030141703751	0.000506748677665186	0.000836391418640942
134.2	0.000382681775315928	0.000276300519361822	0.000530021953984014	0.000652054463463664	0.000507776984873857	0.000837326298726417
134.3	0.000383438954657601	0.000277019809495566	0.000530739777117878	0.000653108322935873	0.000508828565839879	0.000838299007022215
134.4	0.0003842166655138	0.000277754231256612	0.000531485858525616	0.000654191667343221	0.000509903062619388	0.000839309996340923
134.5	0.000385014852932141	0.000278503519591087	0.000532260551665581	0.000655304446646463	0.00051100012192169	0.000840359716901271
134.6	0.000385833463798351	0.000279267412144588	0.000533064207683347	0.000656446613488722	0.000512119395453391	0.000841448615667653
134.7	0.000386672446774262	0.000280045649491917	0.000533897174855808	0.000657618123140615	0.000513260540273766	0.00084257713568301
134.8	0.000387531752236347	0.000280837975377592	0.000534759798027502	0.000658818933445931	0.000514423219160843	0.000843745715395329
134.9	0.000388411332214771	0.00028164413696676	0.000535652418039357	0.000660049004767902	0.000515607100987631	0.000844954787978279
135	0.000389311140332916	0.000282463885106062	0.000536575371150208	0.000661308299935994	0.000516811861107804	0.000846204780646492
135.1	0.000390231131747368	0.000283296974593927	0.000537528988451457	0.000662596784193234	0.000518037181750084	0.000847496113966232
135.2	0.000391171263088324	0.000284143164459693	0.000538513595275385	0.00066391442514403	0.000519282752420454	0.000848829201162134
135.3	0.000392131492400405	0.000285002218250905	0.000539529510597697	0.000665261192702466	0.00052054827031126	0.000850204447420934
135.4	0.000393111779083852	0.00028587390432802	0.000540577046434961	0.000666637059041048	0.000521833440716174	0.00085162224919313
135.5	0.000394112083836063	0.000286757996165732	0.00054165650723767	0.000668041998539886	0.00052313797744992	0.0008530829934936
135.6	0.00039513236859346	0.000287654272660037	0.000542768189279771	0.000669475987736287	0.000524461603271579	0.000854587057202335
135.7	0.000396172596473672	0.0002885625184401	0.000543912380045542	0.000670939005274729	0.000525804050310225	0.000856134806366457
135.8	0.000397232731717985	0.000289482524183937	0.000545089357614797	0.000672431031857222	0.000527165060491611	0.000857726595504833
135.9	0.000398312739634062	0.00029041408693686	0.000546299390047444	0.000673952050194005	0.000528544385964516	0.000859362766916601
136	0.000399412586538897	0.000291357010431608	0.000547542734768483	0.00067550204495458	0.000529941789525379	0.000861043649995009
136.1	0.000400532239701988	0.000292311105409015	0.000548819637954622	0.00067708100271905	0.000531357045039752	0.000862769560548008
136.2	0.000401671667288697	0.000293276189938058	0.000550130333923658	0.000678688911929769	0.000532789937859144	0.000864540800127102
136.3	0.000402830838303803	0.0002942520897341	0.000551475044527914	0.000680325762843233	0.000534240265231726	0.000866357655365923
136.4	0.000404009722535197	0.0002952386384741	0.000552853978552966	0.000681991547482267	0.000535707836705439	0.000868220397330125
136.5	0.000405208290497721	0.000296235678107573	0.000554267331122963	0.000683686259588415	0.000537192474521985	0.000870129280880065
136.6	0.000406426513377129	0.000297243059162082	0.000555715283113871	0.000685409894574569	0.000538694014000236	0.000872084544047887
136.7	0.000407664362974137	0.00029826064104201	0.000557198000575949	0.000687162449477796	0.000540212303907589	0.000874086407430476
136.8	0.000408921811648575	0.000299288292319439	0.000558715634166795	0.000688943922912357	0.000541747206817849	0.000876135073599846
136.9	0.000410198832263588	0.000300325891015913	0.000560268318596265	0.000690754315022881	0.000543298599454239	0.000878230726532394
137	0.0004114953981299	0.000301373324873941	0.000561856172084613	0.000692593627437712	0.000544866373016216	0.000880373531058506
137.1	0.000412811482950111	0.000302430491617116	0.000563479295835079	0.000694461863222373	0.000546450433488803	0.000882563632333859
137.2	0.000414147060763001	0.000303497299197764	0.000565137773522225	0.000696359026833168	0.000548050701933252	0.000884801155333791
137.3	0.000415502105887855	0.000304573666031104	0.000566831670797208	0.000698285124070878	0.000549667114757896	0.000887086204371984
137.4	0.000416876592868766	0.000305659521214962	0.000568561034811189	0.000700240162034551	0.000551299623968158	0.000889418862644636
137.5	0.000418270496418918	0.000306754804734108	0.000570325893757959	0.000702224149075373	0.000552948197394777	0.00089179919180127
137.6	0.000419683791364828	0.000307859467648439	0.000572126256436894	0.000704237094750588	0.000554612818899391	0.000894227231543157
137.7	0.000421116452590543	0.000308973472264213	0.000573962111837211	0.000706279009777474	0.000556293488556738	0.000896702999250318
137.8	0.000422568454981765	0.00031009679228768	0.000575833428744467	0.000708349905987349	0.00055799022281286	0.000899226489637915
137.9	0.000424039773369903	0.000311229412960548	0.000577740155370185	0.000710449796279587	0.000559703054618751	0.000901797674442774
138	0.000425530382476041	0.00031237133117675	0.00057968221900539	0.000712578694575648	0.000561432033539072	0.000904416502140678
138.1	0.00042704025685481	0.000313522555580148	0.000581659525698792	0.000714736615773094	0.000563177225835616	0.000907082897694953
138.2	0.000428569370838135	0.000314683106642818	0.000583671959960253	0.000716923575699583	0.000564938714525353	0.000909796762336792
138.3	0.000430117698478876	0.000315853016723721	0.000585719384490119	0.000719139591066822	0.000566716599412965	0.000912557973377628
138.4	0.000431685213494343	0.000317032330107622	0.000587801639934942	0.000721384679424484	0.000568510997097928	0.000915366384053825
138.5	0.000433271889209656	0.000318221103024184	0.000589918544669985	0.000723658859114047	0.00057032204095627	0.000918221823403802
138.6	0.000434877698500973	0.000319419403647302	0.000592069894608921	0.000725962149222578	0.000572149881097253	0.000921124096177665
138.7	0.000436502613738557	0.000320627312074785	0.000594255463040998	0.000728294569536414	0.0005739946842953	0.000924072982779316
138.8	0.000438146606729669	0.000321844920288561	0.000596475000495903	0.000730656140494747	0.000575856633897619	0.000927068239240939
138.9	0.000439809648661309	0.000323072332095706	0.000598728234636579	0.000733046883143128	0.000577735929708003	0.00093010959722973
139	0.000441491710042767	0.000324309663050591	0.00060101487018005	0.000735466819086805	0.000579632787847386	0.000933196764086578
139.1	0.000443192760647982	0.000325557040358554	0.0006033345888464	0.000737915970443959	0.000581547440591796	0.000936329422896493
139.2	0.000444912769457734	0.000326814602761542	0.000605687049335987	0.000740394359798798	0.00058348013618841	0.000939507232590449
139.3	0.000446651704601614	0.000328082500406173	0.000608071887334879	0.00074290201015448	0.000585431138650411	0.000942729828078268
139.4	0.000448409533299809	0.000329360894694792	0.000610488715548574	0.000745438944885887	0.000587400727531453	0.00094599682041223
139.5	0.00045018622180468	0.000330649958120018	0.000612937123764002	0.000748005187692215	0.000589389197680497	0.000949307796980989
139.6	0.000451981735342117	0.000331949874083373	0.000615416678939793	0.000750600762549385	0.000591396858977837	0.000952662321733486
139.7	0.000453796038052705	0.000333260836698566	0.000617926925324851	0.000753225693662262	0.000593424036053114	0.000956059935432436
139.8	0.000455629092932652	0.000334583050580018	0.000620467384605255	0.000755880005416656	0.000595471067986096	0.000959500155937088
139.9	0.000457480861774511	0.000335916730617184	0.00062303755607951	0.000758563722331128	0.000597538307991039	0.000962982478514977
140	0.000459351305107672	0.000337262101735241	0.000625636916862258	0.000761276869008563	0.000599626123085325	0.00096650637618237
140.1	0.000461240382138644	0.000338619398642678	0.00062826492211657	0.000764019470087502	0.000601734893743098	0.000970071300073219
140.2	0.00046314805069111	0.000339988865566283	0.000630921005314969	0.000766791550193262	0.000603865013534579	0.000973676679836523
140.3	0.000465074267145745	0.000341370755973975	0.000633604578529395	0.000769593133888773	0.000606016888751585	0.000977321924061962
140.4	0.000467018986379836	0.000342765332285932	0.000636315032750471	0.000772424245625177	0.00060819093801983	0.000981006420733897
140.5	0.000468982161706657	0.000344172865574317	0.00063905173823634	0.000775284909692163	0.000610387591898431	0.000984729537713806
140.6	0.000470963744814639	0.000345593635251938	0.000641814044891569	0.000778175150168019	0.000612607292466964	0.000988490623251397
140.7	0.00047296368570631	0.000347027928750049	0.000644601282676633	0.000781094990869408	0.000614850492900321	0.0009922890065247
140.8	0.000474981932637018	0.000348476041185409	0.00064741276204857	0.000784044455300849	0.00061711765703155	0.000996123998209595
140.9	0.000477018432053455	0.000349938275016712	0.00065024777443356	0.000787023566603917	0.000619409258902697	0.000999994891079361
141	0.000479073128531941	0.000351414939690294	0.000653105592732206	0.000790032347506129	0.000621725782303562	0.00100390096063492
141.1	0.000481145964716539	0.000352906351275037	0.000655985471858479	0.000793070820269514	0.000624067720298189	0.00100784146576662
141.2	0.000483236881256929	0.000354412832086196	0.000658886649313335	0.000796139006638894	0.000626435574738742	0.00101181564944856
141.3	0.000485345816746113	0.00035593471029784	0.000661808345794202	0.0007992369277898	0.000628829855766267	0.0010158227394666
141.4	0.000487472707657917	0.000357472319543415	0.000664749765841606	0.00080236460427611	0.000631251081297757	0.00101986194918134
141.5	0.00048961748828431	0.000359025998503885	0.000667710098524364	0.000805522055977314	0.000633699776498699	0.00102393247832754
141.6	0.000491780090672544	0.000360596090482696	0.000670688518164902	0.000808709302045456	0.000636176473240194	0.00102803351385162
141.7	0.000493960444562125	0.00036218294296678	0.000673684185106396	0.000811926360851731	0.000638681709539518	0.00103216423078912
141.8	0.000496158477321615	0.000363786907172568	0.000676696246523593	0.00081517324993273	0.000641216028982877	0.00103632379318396
141.9	0.000498374113885296	0.00036540833757592	0.000679723837279301	0.000818449985936335	0.000643779980128866	0.00104051135505192
142	0.000500607276689672	0.000367047591424686	0.000682766080828708	0.000821756584567243	0.000646374115890996	0.00104472606139058
142.1	0.000502857885609848	0.00036870502823247	0.000685822090173867	0.000825093060532147	0.000648998992897455	0.00104896704923835
142.2	0.000505125857895777	0.000370381009251983	0.000688890968870804	0.000828459427484534	0.000651655170826036	0.00105323344878549
142.3	0.000507411108108405	0.000372075896926246	0.000691971812091968	0.000831855697969113	0.00065434321171199	0.00105752438454005
142.4	0.000509713548055705	0.000373790054315668	0.000695063707746823	0.000835281883365879	0.000657063679226311	0.00106183897655214
142.5	0.000512033086728631	0.000375523844498871	0.000698165737663665	0.000838737993833795	0.00065981713792176	0.00106617634169993
142.6	0.000514369630236993	0.000377277629944933	0.000701276978835874	0.000842224038254093	0.000662604152443646	0.0010705355950412
142.7	0.000516723081745273	0.000379051771854509	0.000704396504736074	0.000845740024173185	0.000665425286702188	0.00107491585123452
142.8	0.000519093341408391	0.000380846629467078	0.000707523386701841	0.000849285957745208	0.000668281103002974	0.00107931622603428
142.9	0.00052148030630745	0.000382662559331336	0.000710656695396859	0.000852861843674166	0.000671172161131773	0.00108373583786424
143	0.000523883870385453	0.000384499914535517	0.00071379550235164	0.000856467685155686	0.00067409901738967	0.00108817380947451
143.1	0.00052630392438303	0.000386359043894189	0.000716938881588179	0.000860103483818391	0.000677062223574182	0.00109262926968703
143.2	0.00052874035577418	0.000388240291087795	0.000720085911333161	0.000863769239664884	0.000680062325901707	0.00109710135523533
143.3	0.000531193048702055	0.000390143993750945	0.000723235675824627	0.000867464951012313	0.000683099863866285	0.00110158921270418
143.4	0.000533661883858628	0.000392070480297163	0.000726387271155135	0.000871190613363488	0.000686175365316424	0.00110609200384607
143.5	0.000536146734619624	0.000394019919181237	0.000729540074117589	0.000874946147022138	0.000689289093649065	0.00111060912938024
143.6	0.000538647464471017	0.00039599221778238	0.000732693921627782	0.000878731349419879	0.00069244087948284	0.00111514037852587
143.7	0.000541163932540725	0.000397987241403263	0.000735848719296511	0.000882546001652501	0.000695630489779253	0.00111968560389005
143.8	0.000543695994100391	0.000400004835748128	0.000739004400904161	0.00088638987917718	0.000698857665623714	0.00112424468751663
143.9	0.000546243500498729	0.000402044827076624	0.00074216092769237	0.000890262751682246	0.000702122122436904	0.00112881754000575
144	0.00054880629909512	0.00040410702234236	0.000745318287667161	0.000894164382957145	0.000705423550165268	0.00113340409965306
144.1	0.000551384233193478	0.000406191209318271	0.000748476494911393	0.000898094530762671	0.000708761613453441	0.00113800433160565
144.2	0.000553977141976409	0.000408297156710904	0.000751635588904298	0.000902052946701474	0.000712135951801312	0.00114261822703179
144.3	0.000556584860439705	0.000410424614265749	0.000754795633845927	0.000906039376088924	0.000715546179708507	0.0011472458023017
144.4	0.000559207219327175	0.000412573312865722	0.000757956717984347	0.000910053557824321	0.000718991886808994	0.00115188709817629
144.5	0.000561844045065875	0.000414742964624968	0.00076111895294337	0.000914095224262538	0.00072247263799857	0.00115654217900116
144.6	0.000564495159701731	0.000416933262980082	0.000764282473048703	0.000918164101086112	0.000725987973557955	0.0011612111319031
144.7	0.000567160380835634	0.000419143882780946	0.000767447434650345	0.000922259907177849	0.000729537409274204	0.00116589406598614
144.8	0.000569839521559984	0.000421374480383271	0.000770614015439089	0.000926382354493959	0.000733120436563149	0.00117059111152448
144.9	0.000572532390395762	0.000423624693745055	0.000773782413755033	0.000930531147937838	0.000736736522595599	0.00117530241914965
145	0.000575238791230137	0.000425894142529062	0.000776952847885973	0.00093470598523445	0.000740385110429936	0.00118002815902898
145.1	0.000577958523254649	0.000428182428213486	0.000780125555353591	0.000938906556805445	0.000744065619153809	0.00118476852003295
145.2	0.000580691380904013	0.000430489134212932	0.000783300792185431	0.000943132545645031	0.00074777744403757	0.00118952370888869
145.3	0.000583437153795557	0.000432813826011842	0.00078647883217055	0.000947383627196655	0.000751519956702057	0.00119429394931707
145.4	0.000586195626669365	0.000435156051312483	0.000789659966096931	0.000951659469230555	0.000755292505303335	0.00119907948115076
145.5	0.000588966579329117	0.000437515340199555	0.00079284450096864	0.000955959731722254	0.000759094414736933	0.00120388055943105
145.6	0.000591749786583718	0.000439891205323531	0.000796032759200845	0.000960284066732037	0.000762924986864098	0.00120869745348068
145.7	0.000594545018189703	0.000442283142104697	0.000799225077790819	0.000964632118285487	0.000766783500762522	0.00121353044595065
145.8	0.000597352038794498	0.000444690628959923	0.000802421807463143	0.000969003522255127	0.000770669213003932	0.0012183798318385
145.9	0.00060017060788055	0.000447113127554075	0.000805623311787341	0.00097339790624327	0.000774581357960899	0.00122324591747612
146	0.00060300047971039	0.000449550083077946	0.000808829966266331	0.000977814889466102	0.000778519148145093	0.00122812901948484
146.1	0.000605841403272644	0.000452000924554518	0.000812042157394072	0.000982254082639084	0.000782481774579139	0.00123302946369592
146.2	0.000608693122229069	0.000454465065175286	0.000815260281680989	0.000986715087863772	0.00078646840720418	0.00123794758403467
146.3	0.000611555374862623	0.000456941902668247	0.000818484744645749	0.000991197498516051	0.000790478195325006	0.00124288372136632
146.4	0.000614427894026634	0.000459430819699142	0.000821715959772191	0.000995700899135964	0.000794510268094659	0.00124783822230231
146.5	0.000617310407095114	0.000461931184307307	0.00082495434743029	0.00100022486531911	0.000798563735040099	0.00125281143796543
146.6	0.000620202635914249	0.000464442350377472	0.000828200333760175	0.00100476896360976	0.000802637686630502	0.00125780372271278
146.7	0.000623104296755115	0.000466963658148607	0.000831454349518408	0.0010093327513957	0.000806731194889495	0.00126281543281534
146.8	0.00062601510026769	0.000469494434760848	0.000834716828885928	0.00101391577680499	0.000810843314052493	0.00126784692509349
146.9	0.000628934751436168	0.000472033994841282	0.00083798820823716	0.00101851757860459	0.000814973081270077	0.00127289855550798
147	0.000631862949535664	0.000474581641129253	0.000841268924870132	0.00102313768610103	0.000819119517358157	0.0012779706777057
147.1	0.000634799388090325	0.000477136665141602	0.000844559415697513	0.00102777561904315	0.000823281627595382	0.00128306364152059
147.2	0.000637743754832919	0.000479698347878084	0.000847860115898833	0.00103243088752707	0.000827458402568054	0.00128817779142955
147.3	0.000640695731665946	0.000482265960566932	0.000851171457534357	0.0010371029919034	0.000831648819062523	0.00129331346496402
147.4	0.000643654994624316	0.000484838765450369	0.000854493868121272	0.00104179142268679	0.000835851841004768	0.00129847099107792
147.5	0.000646621213839648	0.000487416016609526	0.000857827769173246	0.00104649566046796	0.00084006642044654	0.00130365068847312
147.6	0.000649594053506236	0.000489996960828045	0.000861173574704569	0.0010512151758283	0.000844291498597207	0.00130885286388382
147.7	0.000652573171848757	0.000492580838493359	0.00086453168970049	0.00105594942925699	0.000848526006900078	0.00131407781032157
147.8	0.000655558221091728	0.000495166884534309	0.000867902508555523	0.001060697871071	0.000852768868151671	0.00131932580528309
147.9	0.000658548847430822	0.000497754329393579	0.000871286413481988	0.00106545994133779	0.000857018997662105	0.00132459710892326
148	0.000661544691006039	0.000500342400033018	0.000874683772891115	0.001070235069801	0.000861275304454401	0.00132989196219616
148.1	0.000664545385876833	0.000502930320969765	0.000878094939749594	0.00107502267580911	0.000865536692500219	0.00133521058496719
148.2	0.000667550559999211	0.000505517315340688	0.00088152024991456	0.00107982216824725	0.000869802061989171	0.00134055317409986
148.3	0.000670559835204888	0.000508102605992453	0.000884960020450446	0.0010846329454722	0.000874070310628577	0.00134591990152105
148.4	0.000673572827182533	0.000510685416594232	0.000888414547931296	0.00108945439525073	0.000878340334970191	0.00135131091226889
148.5	0.000676589145461167	0.000513264972769757	0.00089188410673257	0.00109428589470135	0.000882611031760124	0.00135672632252774
148.6	0.000679608393395769	0.000515840503245268	0.000895368947316596	0.00109912681023954	0.000886881299307919	0.00136216621765514
148.7	0.000682630168155147	0.000518411241009571	0.000898869294516168	0.00110397649752667	0.000891150038870441	0.00136763065020574
148.8	0.000685654060712108	0.000520976424482248	0.000902385345821004	0.00110883430142259	0.000895416156046033	0.0013731196379576
148.9	0.000688679655836022	0.000523535298685885	0.000905917269671981	0.00111369955594207	0.000899678562174128	0.00137863316194647
149	0.000691706532087808	0.000526087116417984	0.000909465203768267	0.00111857158421522	0.000903936175735339	0.00138417116451381
149.1	0.000694734261817383	0.000528631139418047	0.000913029253392609	0.00112344969845185	0.000908187923746861	0.00138973354737465
149.2	0.000697762411163669	0.000531166639525311	0.000916609489760203	0.00112833319991008	0.000912432743147932	0.00139532016971131
149.3	0.000700790540057189	0.000533692899822421	0.000920205948396645	0.00113322137886919	0.00091666958216995	0.00140093084629933
149.4	0.000703818202225294	0.000536209215760335	0.000923818627550504	0.00113811351460676	0.000920897401685805	0.0014065653456719
149.5	0.00070684494520012	0.000538714896259747	0.000927447486646183	0.00114300887538036	0.000925115176533024	0.00141222338832925
149.6	0.000709870310329278	0.000541209264784299	0.000931092444782563	0.00114790671841381	0.000929321896805218	0.00141790464499918
149.7	0.00071289383278936	0.000543691660380943	0.000934753379283059	0.00115280628988808	0.000933516569106531	0.00142360873495526
149.8	0.000715915041602317	0.00054616143868293	0.000938430124302487	0.00115770682493705	0.000937698217763821	0.00142933522439881
149.9	0.000718933459654761	0.000548617972870972	0.000942122469496137	0.00116260754764809	0.000941865885991404	0.00143508362491074
150	0.000721948603720226	0.000551060654588361	0.000945830158756162	0.00116750767106778	0.000946018637003502	0.00144085339197928
150.1	0.000724959984484457	0.000553488894806009	0.000949552889020309	0.0011724063972126	0.000950155555069636	0.00144664392360921
150.2	0.000727967106573798	0.00055590212463359	0.00095329030915779	0.00117730291708496	0.00095427574650856	0.00145245455901809
150.3	0.000730969468586676	0.00055829979607327	0.00095704201893666	0.00118219641069451	0.000958378340616543	0.00145828457742471
150.4	0.000733966563128308	0.000560681382712795	0.00096080756807709	0.00118708604708494	0.00096246249052623	0.00146413319693453
150.5	0.000736957876848606	0.00056304638035501	0.000964586455394255	0.00119197098436623	0.000966527373992585	0.00146999957352671
150.6	0.00073994289048338	0.000565394307581259	0.000968378128034497	0.00119685036975269	0.000970572194102821	0.00147588280014685
150.7	0.000742921078898885	0.000567724706246444	0.000972181980807955	0.00120172333960664	0.000974596179907672	0.00148178190590913
150.8	0.000745891911139723	0.000570037141903933	0.000975997355620434	0.00120658901948804	0.000978598586971697	0.00148769585541127
150.9	0.000748854850480211	0.000572331204158846	0.000979823541007031	0.00121144652421001	0.000982578697840803	0.00149362354816518
151	0.000751809354479179	0.000574606506948674	0.000983659771769494	0.00121629495790044	0.000986535822425533	0.00149956381814579
151.1	0.000754754875038341	0.000576862688750582	0.000987505228719071	0.00122113341406985	0.000990469298299236	0.0015055154334601
151.2	0.00075769085846419	0.000579099412715066	0.000991359038526037	0.00122596097568539	0.000994378490910459	0.00151147709613805
151.3	0.000760616745533537	0.000581316366726145	0.000995220273676857	0.00123077671525127	0.000998262793709552	0.00151744744204646
151.4	0.000763531971562673	0.000583513263388453	0.000999087952539451	0.00123557969489568	0.00100212162818973	0.00152342504092672
151.5	0.00076643596648026	0.000585689839942176	0.00100296103953677	0.00124036896646417	0.00100595444384332	0.00152940839655659
151.6	0.000769328154903927	0.000587845858106877	0.00100683844542845	0.00124514357161983	0.00100976071803423	0.00153539594703625
151.7	0.000772207956220667	0.000589981103855763	0.00101071902770005	0.00124990254195004	0.00101353995578817	0.0015413860651979
151.8	0.000775074784671014	0.000592095387122093	0.00101460159105908	0.0012546448990802	0.00101729168950223	0.00154737705913846
151.9	0.0007779280494371	0.000594188541439808	0.0010184848880367	0.00125936965479425	0.0010210154785761	0.00155336717287424
152	0.000780767154734581	0.00059626042352058	0.00102236761969377	0.00126407581116233	0.00102471090896707	0.00155935458711609
152.1	0.000783591499908467	0.000598310912769766	0.0010262484364297	0.00126876236067536	0.00102837759267148	0.00156533742016369
152.2	0.000786400479532919	0.000600339910743893	0.00103012593889236	0.00127342828638695	0.00103201516713539	0.001571313728917
152.3	0.000789193483514999	0.000602347340552424	0.001033998678987	0.00127807256206241	0.00103562329459743	0.00157728151000285
152.4	0.00079196989720245	0.000604333146206702	0.00103786516098247	0.00128269415233517	0.00103920166136688	0.00158323870101473
152.5	0.000794729101495479	0.000606297291918991	0.00104172384271213	0.00128729201287056	0.00104274997704013	0.00158918318186313
152.6	0.000797470472962612	0.000608239761354623	0.0010455731368677	0.00129186509053703	0.00104626797365887	0.0015951127762345
152.7	0.000800193383960609	0.000610160556840238	0.00104941141238336	0.00129641232358486	0.00104975540481308	0.00160102525315596
152.8	0.00080289720275848	0.000612059698531118	0.0010532369959082	0.00130093264183256	0.00105321204469233	0.00160691832866368
152.9	0.00080558129366563	0.000613937223540549	0.00105704817336447	0.00130542496686078	0.00105663768708835	0.00161278966757221
153	0.000808245017164099	0.000615793185034043	0.00106084319158953	0.00130988821221401	0.00106003214435223	0.00161863688534248
153.1	0.000810887730044963	0.000617627651291241	0.00106462026005926	0.00131432128360994	0.0010633952463092	0.00162445755004608
153.2	0.000813508785548886	0.000619440704738109	0.00106837755269089	0.00131872307915672	0.0010667268391339	0.0016302491844234
153.3	0.000816107533510833	0.000621232440951945	0.00107211320972315	0.00132309248957796	0.00107002678418903	0.00163600926803375
153.4	0.000818683320508937	0.000623002967641539	0.00107582533967187	0.00132742839844561	0.00107329495682988	0.001641735239495
153.5	0.000821235490017564	0.000624752403604668	0.00107951202135935	0.00133172968242084	0.00107653124517727	0.00164742449881114
153.6	0.000823763382564506	0.000626480877664881	0.00108317130601568	0.00133599521150271	0.00107973554886098	0.00165307440978585
153.7	0.000826266335892384	0.000628188527589378	0.00108680121945062	0.00134022384928494	0.00108290777773584	0.00165868230252041
153.8	0.000828743685124195	0.000629875498989529	0.00109039976429477	0.0013444144532206	0.00108604785057212	0.00166424547599473
153.9	0.000831194762933019	0.000631541944205375	0.00109396492230864	0.00134856587489476	0.0010891556937217	0.00166976120073
154	0.000833618899715878	0.000633188021175213	0.00109749465675886	0.00135267696030522	0.00109223123976147	0.00167522672153212
154.1	0.000836015423771724	0.000634813892291144	0.0011009869148605	0.00135674655015124	0.00109527442611469	0.00168063926031497
154.2	0.000838383661483543	0.000636419723241229	0.00110443963028488	0.00136077348013022	0.00109828519365123	0.00168599601900282
154.3	0.000840722937504576	0.000638005681838633	0.0011078507257324	0.00136475658124247	0.00110126348526708	0.00169129418251156
154.4	0.000843032574948597	0.000639571936837905	0.00111121811556998	0.00136869468010393	0.00110420924444331	0.00169653092180843
154.5	0.000845311895584251	0.000641118656738321	0.00111453970853307	0.00137258659926689	0.00110712241378429	0.00170170339705011
154.6	0.000847560220033423	0.000642646008573941	0.00111781341049199	0.00137643115754866	0.001110002933535	0.00170680876079954
154.7	0.000849776867973583	0.000644154156689816	0.00112103712728306	0.00138022717036813	0.00111285074007648	0.00171184416132165
154.8	0.000851961158344117	0.000645643261503548	0.00112420876760449	0.00138397345009032	0.00111566576439881	0.00171680674595857
154.9	0.000854112409556538	0.000647113478251117	0.00112732624597781	0.00138766880637871	0.0011184479305501	0.00172169366458517
155	0.000856229939708621	0.000648564955715771	0.00113038748577516	0.00139131204655535	0.00112119715406026	0.00172650207314565
155.1	0.000858313066802334	0.000649997834938411	0.00113339042231338	0.00139490197596884	0.00112391334033765	0.00173122913727246
155.2	0.000860361108965557	0.000651412247907779	0.00113633300601563	0.00139843739836985	0.0011265963830367	0.0017358720359887
155.3	0.000862373384677577	0.000652808316228541	0.00113921320564167	0.00140191711629439	0.00112924616239414	0.00174042796549545
155.4	0.000864349212998193	0.000654186149765046	0.00114202901158779	0.00140533993145461	0.00113186254353144	0.00174489414304572
155.5	0.000866287913800495	0.000655545845258461	0.00114477843925764	0.00140870464513697	0.00113444537472053	0.00174926781090657
155.6	0.000868188808007166	0.0006568874849147	0.00114745953250545	0.00141201005860795	0.00113699448561002	0.00175354624041147
155.7	0.0008700512178303	0.000658211134960407	0.00115007036715282	0.00141525497352691	0.00113950968540835	0.00175772673610483
155.8	0.000871874467014591	0.000659516844164014	0.00115260905458077	0.00141843819236626	0.00114199076102081	0.00176180663998086
155.9	0.00087365788108395	0.00066080464231884	0.00115507374539874	0.00142155851883859	0.00114443747513631	0.0017657833358191
156	0.000875400787591292	0.000662074538684824	0.00115746263319191	0.00142461475833087	0.00114684956426027	0.00176965425361887
156.1	0.000877102516371581	0.000663326520385537	0.00115977395834894	0.0014276057183454	0.00114922673668946	0.00177341687413526
156.2	0.000878762399797954	0.00066456055075682	0.00116200601197172	0.00143053020894754	0.00115156867042445	0.00177706873351912
156.3	0.000880379778590572	0.000665776566212607	0.00116415715704791	0.00143338705391341	0.00115387501222638	0.00178060745276238
156.4	0.000881954259217547	0.000666974408354886	0.00116622662820084	0.00143617558674381	0.00115614543165255	0.00178403188689741
156.5	0.000883485824818881	0.000668153795171245	0.00116821487552255	0.00143889586481892	0.00115837964456804	0.00178734262079083
156.6	0.000884974494460505	0.000669314410042185	0.00117012250759141	0.00144154801305051	0.00116057734004625	0.00179054045105435
156.7	0.000886420295163206	0.000670455910239359	0.00117195020235814	0.00144413216996573	0.00116273817588711	0.00179362625875664
156.8	0.000887823261837099	0.000671577928206885	0.00117369870442831	0.00144664848755305	0.00116486178020609	0.00179660100631792
156.9	0.000889183437214007	0.000672680072825997	0.00117536882234987	0.001449097131105	0.00116694775300324	0.00179946573441057
157	0.000890500871777911	0.000673761930666211	0.00117696142590472	0.00145147827905783	0.00116899566771603	0.0018022215588642
157.1	0.000891775623693406	0.000674823067225922	0.00117847744340298	0.00145379212282837	0.00117100507275904	0.00180486966757379
157.2	0.000893007758732307	0.000675863028165427	0.00117991785897912	0.00145603886664803	0.00117297549305395	0.00180741131740949
157.3	0.000894197350198404	0.000676881340535114	0.00118128370988883	0.00145821872739412	0.00117490643155284	0.00180984783112687
157.4	0.000895344478850441	0.000677877514001517	0.00118257608380586	0.00146033193441861	0.00117679737075782	0.0018121805942764
157.5	0.000896449232823348	0.000678851042073763	0.00118379611611799	0.0014623787293745	0.00117864777423992	0.00181441105211102
157.6	0.000897511707547829	0.000679801403332843	0.00118494498722154	0.00146435936603976	0.00118045708815998	0.00181654070649093
157.7	0.000898532005668279	0.000680728062665871	0.00118602391981384	0.00146627411013914	0.00118222474279386	0.00181857111278477
157.8	0.000899510236959175	0.000681630472507459	0.00118703417618334	0.00146812323916383	0.00118395015406467	0.00182050387676641
157.9	0.000900446518239922	0.000682508074090045	0.00118797705549697	0.00146990704218917	0.00118563272508388	0.00182234065150696
158	0.000901340973288238	0.000683360298704849	0.00118885389108488	0.00147162581969042	0.00118727184770349	0.00182408313426156
158.1	0.000902193732752125	0.000684186568974967	0.00118966604772242	0.00147327988335683	0.0011888669040808	0.00182573306335088
158.2	0.000903004934060499	0.000684986300141811	0.00119041491890976	0.00147486955590406	0.00119041726825744	0.00182729221503717
158.3	0.00090377472133248	0.000685758901365942	0.00119110192414947	0.00147639517088499	0.0011919223077537	0.00182876240039543
158.4	0.000904503245285477	0.000686503777043073	0.00119172850622296	0.00147785707249918	0.00119338138517936	0.00183014546217979
158.5	0.000905190663142023	0.000687220328135743	0.00119229612846617	0.00147925561540098	0.00119479385986153	0.00183144327168615
158.6	0.000905837138535499	0.000687907953520932	0.00119280627204612	0.0014805911645064	0.00119615908948989	0.00183265772561179
158.7	0.000906442841414756	0.000688566051353624	0.00119326043323924	0.00148186409479893	0.0011974764317796	0.00183379074291326
158.8	0.000907007947947686	0.000689194020445948	0.00119366012071312	0.00148307479113429	0.00119874524615142	0.00183484426166407
158.9	0.000907532640423825	0.000689791261661376	0.00119400685281362	0.00148422364804438	0.00119996489542863	0.00183582023591388
159	0.000908017107155995	0.000690357179323011	0.00119430215485913	0.00148531106954034	0.00120113474754985	0.00183672063255127
159.1	0.00090846154238109	0.000690891182634806	0.00119454755644446	0.00148633746891501	0.00120225417729642	0.00183754742817249
159.2	0.000908866146159993	0.000691392687114153	0.00119474458875689	0.00148730326854471	0.00120332256803284	0.00183830260595878
159.3	0.000909231124276754	0.000691861116034053	0.00119489478190718	0.00148820889969066	0.00120433931345832	0.00183898815256531
159.4	0.000909556688137014	0.000692295901872678	0.00119499966227869	0.0014890548022999	0.00120530381936707	0.00183960605502499
159.5	0.000909843054665748	0.000692696487767877	0.00119506074989787	0.00148984142480597	0.00120621550541467	0.00184015829767072
159.6	0.000910090446204386	0.000693062328973844	0.0011950795558299	0.00149056922392938	0.00120707380688758	0.00184064685908008
159.7	0.000910299090407357	0.000693392894316911	0.00119505757960325	0.00149123866447804	0.00120787817647231	0.00184107370904655
159.8	0.000910469220138112	0.00069368766764703	0.00119499630666737	0.00149185021914758	0.00120862808602057	0.00184144080558193
159.9	0.000910601073364627	0.000693946149281343	0.00119489720588771	0.00149240436832183	0.00120932302830641	0.00184175009195455
160	0.000910694893054532	0.000694167857435936	0.00119476172708291	0.00149290159987353	0.00120996251877084	0.00184200349376861
160.1	0.000910750927069814	0.000694352329641568	0.00119459129860874	0.00149334240896512	0.0012105460972494	0.00184220291608961
160.2	0.000910769428061201	0.000694499124139051	0.00119438732499373	0.00149372729785009	0.00121107332967777	0.00184235024062183
160.3	0.000910750653362245	0.000694607821249652	0.00119415118463176	0.00149405677567464	0.00121154380977005	0.00184244732294327
160.4	0.000910694864883182	0.000694678024715825	0.00119388422753673	0.00149433135827994	0.00121195716066452	0.00184249598980411
160.5	0.000910602329004585	0.000694709363007341	0.00119358777316466	0.00149455156800487	0.00121231303653121	0.0018424980364948
160.6	0.000910473316470845	0.000694701490587844	0.00119326310830853	0.00149471793348963	0.0012126111241355	0.0018424552242899
160.7	0.000910308102283598	0.000694654089136835	0.00119291148507143	0.00149483098947994	0.001212851144352	0.00184236927797385
160.8	0.000910106965595025	0.000694566868721909	0.00119253411892328	0.00149489127663217	0.00121303285362283	0.00184224188345505
160.9	0.000909870189601192	0.000694439568916314	0.00119213218684645	0.0014948993413194	0.0012131560453542	0.00184207468547437
161	0.00090959806143537	0.000694271959856721	0.00119170682557557	0.00149485573543837	0.00121322055124571	0.00184186928541439
161.1	0.000909290872061447	0.000694063843236411	0.00119125912993661	0.00149476101621762	0.00121322624254624	0.00184162723921527
161.2	0.00090894891616744	0.000693815053229064	0.00119079015129007	0.00149461574602667	0.00121317303123098	0.00184135005540322
161.3	0.000908572492059153	0.000693525457338673	0.00119030089608298	0.00149442049218642	0.00121306087109406	0.00184103919323727
161.4	0.000908161901554038	0.00069319495717123	0.00118979232451415	0.00149417582678085	0.00121288975875137	0.00184069606097967
161.5	0.000907717449875257	0.000692823489124182	0.00118926534931663	0.00149388232647	0.00121265973454889	0.00184032201429497
161.6	0.000907239445546038	0.00069241102498997	0.00118872083466118	0.00149354057230438	0.00121237088337154	0.0018399183547826
161.7	0.000906728200284333	0.000691957572470313	0.00118815959518405	0.00149315114954082	0.00121202333534856	0.00183948632864721
161.8	0.000906184028897798	0.000691463175598291	0.0011875823951419	0.00149271464745986	0.00121161726645148	0.00183902712551054
161.9	0.00090560724917918	0.000690927915065776	0.00118698994769636	0.00149223165918465	0.00121115289898124	0.00183854187736825
162	0.000904998181802099	0.000690351908454122	0.00118638291433004	0.00149170278150156	0.00121063050194171	0.00183803165769453
162.1	0.00090435715021729	0.000689735310366601	0.00118576190439552	0.0014911286146824	0.0012100503912972	0.0018374974806967
162.2	0.000903684480549326	0.000689078312461557	0.00118512747479811	0.00149050976230845	0.00120941293011225	0.00183694030072143
162.3	0.000902980501493871	0.000688381143385716	0.00118448012981269	0.00148984683109617	0.00120871852857241	0.00183636101181379
162.4	0.000902245544215451	0.000687644068607704	0.00118382032103449	0.00148914043072488	0.00120796764388557	0.00183576044742929
162.5	0.000901479942245855	0.000686867390152309	0.00118314844746289	0.00148839117366618	0.00120716078006373	0.00183513938029899
162.6	0.000900684031383121	0.000686051446236553	0.00118246485571701	0.00148759967501543	0.00120629848758599	0.00183449852244655
162.7	0.000899858149591158	0.000685196610809173	0.00118176984038109	0.00148676655232507	0.00120538136294387	0.00183383852535599
162.8	0.000899002636900076	0.000684303292995653	0.00118106364447734	0.00148589242544009	0.00120441004807096	0.00183315998028785
162.9	0.000898117835307189	0.000683371936451358	0.00118034646006317	0.00148497791633542	0.00120338522965926	0.00183246341874105
163	0.000897204088678768	0.000682403018625884	0.00117961842894956	0.00148402364895551	0.00120230763836529	0.00183174931305736
163.1	0.000896261742652544	0.000681397049942099	0.00117887964353652	0.00148303024905598	0.00120117804790945	0.00183101807716423
163.2	0.000895291144540994	0.000680354572893811	0.00117813014776139	0.00148199834404748	0.00119999727407281	0.001830270067452
163.3	0.000894292643235454	0.000679276161066336	0.00117736993815532	0.00148092856284167	0.00119876617359574	0.00182950558378025
163.4	0.000893266589111046	0.000678162418084571	0.00117659896500277	0.00147982153569955	0.00119748564298348	0.00182872487060825
163.5	0.000892213333932487	0.000677013976493492	0.00117581713359883	0.00147867789408193	0.00119615661722386	0.00182792811824354
163.6	0.000891133230760767	0.000675831496576205	0.00117502430559861	0.00147749827050223	0.00119478006842305	0.00182711546420284
163.7	0.000890026633860741	0.000674615665114907	0.00117422030045293	0.00147628329838164	0.00119335700436509	0.00182628699467859
163.8	0.000888893898609632	0.000673367194100225	0.00117340489692438	0.00147503361190652	0.00119188846700159	0.00182544274610478
163.9	0.000887735381406531	0.000672086819394584	0.00117257783467751	0.00147374984588831	0.00119037553087794	0.00182458270681516
164	0.000886551439582796	0.000670775299355197	0.00117173881593712	0.00147243263562564	0.00118881930150251	0.00182370681878677
164.1	0.000885342431313501	0.000669433413422408	0.00117088750720829	0.00147108261676902	0.00118722091366549	0.00182281497946199
164.2	0.000884108715529862	0.000668061960679011	0.0011700235410521	0.00146970042518787	0.00118558152971395	0.00182190704364174
164.3	0.000882850651832694	0.000666661758386109	0.0011691465179108	0.00146828669683996	0.0011839023377898	0.00182098282544315
164.4	0.000881568600406923	0.000665233640501013	0.00116825600797655	0.00146684206764345	0.00118218455003702	0.00182004210031432
164.5	0.00088026292193713	0.00066377845618245	0.00116735155309758	0.00146536717335122	0.00118042940078471	0.00181908460709965
164.6	0.000878933977524201	0.000662297068288296	0.00116643266871632	0.00146386264942785	0.00117863814471215	0.00181811005014881
164.7	0.000877582128603052	0.00066079035187069	0.0011654988458339	0.00146232913092901	0.0011768120550018	0.00181711810146295
164.8	0.000876207736861448	0.000659259192673285	0.00116454955299552	0.00146076725238341	0.00117495242148626	0.00181610840287182
164.9	0.000874811164159974	0.000657704485635055	0.00116358423829205	0.00145917764767724	0.00117306054879449	0.00181508056823579
165	0.00087339277245308	0.00065612713340481	0.00116260233137264	0.00145756094994118	0.00117113775450272	0.00181403418566717
165.1	0.000871952923711337	0.000654528044870317	0.00116160324546428	0.00145591779143987	0.00116918536729481	0.00181296881976515
165.2	0.000870491979844787	0.00065290813370557	0.00116058637939378	0.00145424880346407	0.00116720472513668	0.00181188401385971
165.3	0.000869010302627494	0.000651268316939448	0.00115955111960857	0.00145255461622519	0.00116519717346913	0.00181077929225942
165.4	0.000867508253623245	0.000649609513548712	0.0011584968421926	0.00145083585875253	0.00116316406342271	0.00180965416249903
165.5	0.000865986194112466	0.000647932643077932	0.00115742291487418	0.00144909315879298	0.00116110675005827	0.00180850811758284
165.6	0.000864444485020292	0.000646238624288596	0.00115632869902293	0.0014473271427133	0.00115902659063617	0.00180734063822028
165.7	0.000862883486845868	0.000644528373839405	0.00115521355163303	0.00144553843540501	0.00115692494291695	0.00180615119505049
165.8	0.000861303559592836	0.000642802804999332	0.00115407682729085	0.00144372766019171	0.00115480316349558	0.00180493925085322
165.9	0.000859705062701054	0.000641062826394822	0.00115291788012463	0.00144189543873913	0.00115266260617155	0.00180370426274353
166	0.000858088354979511	0.000639309340792119	0.00115173606573483	0.00144004239096754	0.00115050462035602	0.00180244568434831
166.1	0.000856453794540504	0.00063754324391549	0.00115053074310369	0.00143816913496689	0.00114833054951742	0.00180116296796302
166.2	0.000854801738734996	0.00063576542330173	0.0011493012764829	0.00143627628691435	0.0011461417296663	0.00179985556668727
166.3	0.000853132544089257	0.000633976757191233	0.0011480470372586	0.00143436446099447	0.00114393948787991	0.00179852293653835
166.4	0.000851446566242697	0.000632178113455453	0.00114676740579309	0.00143243426932183	0.00114172514086666	0.00179716453854212
166.5	0.000849744159886986	0.000630370348560539	0.00114546177324312	0.00143048632186624	0.00113949999357033	0.00179577984080095
166.6	0.000848025678706367	0.000628554306566537	0.00114412954335437	0.00142852122638045	0.00113726533781358	0.00179436832053876
166.7	0.00084629147531926	0.000626730818161472	0.00114277013423253	0.0014265395883303	0.00113502245097992	0.00179292946612348
166.8	0.000844541901221075	0.000624900699729335	0.00114138298009114	0.00142454201082751	0.0011327725947333	0.00179146277906756
166.9	0.000842777306728285	0.000623064752450874	0.00113996753297673	0.00142252909456479	0.00113051701377389	0.00178996777600736
167	0.000840998040923756	0.000621223761435935	0.00113852326447197	0.00142050143775354	0.00112825693462859	0.00178844399066258
167.1	0.000839204451603303	0.000619378494885854	0.0011370496673776	0.00141845963606396	0.00112599356447457	0.00178689097577709
167.2	0.000837396885223509	0.000617529703284431	0.0011355462573742	0.0014164042825676	0.00112372808999389	0.00178530830504267
167.3	0.000835575686850762	0.000615678118615706	0.00113401257466471	0.00141433596768239	0.001121461676257	0.00178369557500748
167.4	0.000833741200111565	0.000613824453606823	0.00113244818559921	0.00141225527912005	0.0011191954656329	0.00178205240697127
167.5	0.000831893767144068	0.000611969400994057	0.00113085268428293	0.0014101628018359	0.00111693057672346	0.00178037844886937
167.6	0.000830033728550831	0.000610113632810032	0.00112922569416919	0.00140805911798111	0.00111466810331925	0.00177867337714777
167.7	0.000828161423352819	0.000608257799690123	0.00112756686963846	0.00140594480685726	0.00111240911337414	0.0017769368986319
167.8	0.000826277188944652	0.000606402530195942	0.00112587589756539	0.00140382044487332	0.00111015464799583	0.00177516875239145
167.9	0.000824381361051052	0.000604548430153739	0.00112415249887517	0.00140168660550489	0.00110790572044922	0.00177336871160408
168	0.000822474273684508	0.000602696082005591	0.00112239643009092	0.00139954385925588	0.00110566331516968	0.00177153658542089
168.1	0.000820556259104179	0.000600846044171152	0.00112060748487386	0.00139739277362237	0.00110342838678288	0.00176967222083644
168.2	0.000818627647775996	0.000598998850417767	0.00111878549555791	0.00139523391305886	0.00110120185912804	0.00176777550456642
168.3	0.000816688768333951	0.000597155009236719	0.00111693033468037	0.00139306783894672	0.00109898462428126	0.00176584636493606
168.4	0.000814739947542611	0.000595315003223422	0.00111504191651056	0.00139089510956493	0.00109677754157551	0.00176388477378249
168.5	0.000812781510260797	0.000593479288459354	0.00111312019857803	0.00138871628006302	0.00109458143661387	0.00176189074837416
168.6	0.000810813779406471	0.000591648293893584	0.00111116518320198	0.00138653190243628	0.00109239710027265	0.00175986435335076
168.7	0.000808837075922781	0.000589822420721732	0.00110917691902384	0.00138434252550307	0.00109022528769072	0.00175780570268691
168.8	0.000806851718745283	0.000588002041760326	0.00110715550254428	0.00138214869488439	0.00108806671724182	0.00175571496168288
168.9	0.000804858024770313	0.000586187500814497	0.0011051010796666	0.00137995095298555	0.00108592206948606	0.00175359234898595
169	0.000802856308824541	0.000584379112037124	0.00110301384724788	0.00137774983897999	0.0010837919860974	0.00175143813864554
169.1	0.000800846883635623	0.000582577159277478	0.00110089405465932	0.00137554588879518	0.00108167706876343	0.00174925266220573
169.2	0.000798830056310878	0.000580781886044621	0.00109874201348045	0.00137333962724968	0.00107957786197547	0.00174703631688322
169.3	0.000796806011827696	0.000578993183759414	0.00109655836768637	0.00137113130596421	0.00107749431678335	0.0017447897672514
169.4	0.000794774787107338	0.00057721052935645	0.00109434414324662	0.00136892084376423	0.00107542567641362	0.00174251398082804
169.5	0.000792736410633287	0.000575433364684191	0.0010921004156383	0.00136670813981744	0.00107337112297946	0.00174020997905958
169.6	0.000790690911554411	0.000573661122573396	0.0010898282853999	0.00136449309407782	0.00107132982139969	0.00173787881807824
169.7	0.000788638319684266	0.000571893228327977	0.00108752887508879	0.00136227560728729	0.00106930092128119	0.00173552158543585
169.8	0.000786578665500361	0.000570129101163665	0.00108520332632998	0.00136005558097743	0.00106728355873801	0.00173313939693314
169.9	0.000784511980143328	0.000568368155598617	0.00108285279695199	0.00135783291747133	0.00106527685815274	0.00173073339353848
170	0.000782438295416027	0.000566609802799728	0.00108047845820615	0.00135560751988546	0.00106327993388551	0.00172830473839063
170.1	0.000780357643782603	0.000564853451888034	0.00107808149206574	0.00135337929213161	0.00106129189193541	0.00172585461388046
170.2	0.00077827005836743	0.00056309851120619	0.00107566308860201	0.00135114813891893	0.00105931183155877	0.00172338421880717
170.3	0.000776175572954014	0.000561344389550733	0.00107322444343419	0.00134891396575598	0.00105733884684821	0.00172089476560464
170.4	0.000774074221983831	0.000559590497371432	0.00107076675525131	0.00134667667895288	0.00105537202827624	0.00171838747763445
170.5	0.000771966040555056	0.000557836247939714	0.00106829122340335	0.00134443618562351	0.00105341046420641	0.00171586358654183
170.6	0.000769851064421251	0.000556081058487879	0.00106579904556028	0.00134219239368778	0.00105145324237494	0.00171332432967185
170.7	0.000767729329989974	0.000554324351320448	0.00106329141543725	0.00133994521187394	0.00104949945134523	0.00171077094754315
170.8	0.000765600874321308	0.000552565554898737	0.0010607695205847	0.00133769454972094	0.00104754818193729	0.00170820468137687
170.9	0.000763465735126314	0.000550804104899449	0.00105823454024252	0.0013354403175809	0.00104559852863383	0.00170562677067914
171	0.000761323950765425	0.00054903944524783	0.00105568764325748	0.00133318242662156	0.00104364959096436	0.00170303845087526
171.1	0.000759175560246749	0.000547271029125632	0.00105312998606337	0.00133092078882884	0.0010417004748683	0.00170044095099478
171.2	0.000757020603224313	0.000545498319953928	0.00105056271072385	0.00132865531700943	0.00103975029403779	0.00169783549140623
171.3	0.000754859119996208	0.000543720792350563	0.0010479869430376	0.00132638592479341	0.00103779817124053	0.00169522328160118
171.4	0.000752691151502701	0.000541937933061845	0.00104540379070643	0.001324112526637	0.00103584323962283	0.00169260551802742
171.5	0.000750516739324218	0.000540149241867813	0.00104281434156618	0.00132183503782522	0.00103388464399247	0.00168998338197113
171.6	0.000748335925679301	0.000538354232460325	0.00104021966188139	0.00131955337447476	0.0010319215420809	0.00168735803748849
171.7	0.000746148753422455	0.000536552433292954	0.00103762079470415	0.00131726745353674	0.00102995310578412	0.00168473062938739
171.8	0.000743955266041943	0.000534743388401593	0.0010350187582981	0.00131497719279965	0.00102797852238094	0.00168210228125998
171.9	0.000741755507657483	0.000532926658194488	0.00103241454462843	0.00131268251089222	0.00102599699572759	0.00167947409356722
172	0.000739549523017889	0.000531101820210354	0.00102980911791898	0.00131038332728642	0.00102400774742702	0.00167684714177674
172.1	0.000737337357498623	0.00052926846984309	0.00102720341327763	0.00130807956230045	0.00102201001797115	0.00167422247455545
172.2	0.000735119057099267	0.000527426221031544	0.00102459833539106	0.00130577113710176	0.00102000306785441	0.00167160111201882
172.3	0.000732894668440947	0.000525574706912778	0.00102199475729015	0.0013034579737102	0.00101798617865615	0.00166898404403835
172.4	0.000730664238763631	0.000523713580437121	0.00101939351918741	0.00130113999500103	0.00101595865409012	0.00166637222860951
172.5	0.000728427815923398	0.000521842514943468	0.00101679542738754	0.00129881712470816	0.00101391982101831	0.0016637665902822
172.6	0.000726185448389606	0.000519961204693111	0.00101420125327246	0.00129648928742731	0.00101186903042709	0.00166116801865583
172.7	0.000723937185241974	0.00051806936536053	0.00101161173236205	0.0012941564086192	0.00100980565836295	0.0016585773669414
172.8	0.000721683076167625	0.000516166734479616	0.00100902756345166	0.00129181841461286	0.00100772910682534	0.00165599545059297
172.9	0.000719423171458005	0.000514253071843784	0.00100644940782759	0.00128947523260882	0.00100563880461413	0.00165342304601062
173	0.000717157522005747	0.000512328159858632	0.00100387788856139	0.00128712679068252	0.00100353420812916	0.00165086088931755
173.1	0.000714886179301476	0.000510391803845871	0.00100131358988396	0.00128477301778755	0.00100141480211923	0.0016483096752133
173.2	0.000712609195430496	0.000508443832297316	0.000998757056640137	0.00128241384375909	0.000999280100378278	0.00164577005590564
173.3	0.000710326623069442	0.000506484097077994	0.00099620879382426	0.00128004919931722	0.000997129646386239	0.00164324264012301
173.4	0.000708038515482818	0.000504512473577473	0.000993669266197302	0.00127767901607037	0.0009949630138924	0.00164072799220967
173.5	0.000705744926519479	0.000502528860808767	0.000991138897985648	0.00127530322651878	0.000992779807439137	0.00163822663130557
173.6	0.000703445910609043	0.000500533181454334	0.000988618072661648	0.00127292176405786	0.000990579662824038	0.00163573903061243
173.7	0.000701141522758194	0.000498525381858829	0.000986107132805703	0.00127053456298174	0.000988362247498687	0.0016332656167478
173.8	0.000698831818546948	0.000496505431968613	0.000983606380049649	0.00126814155848669	0.000986127260902508	0.00163080676918842
173.9	0.000696516854124808	0.000494473325218065	0.000981116075100657	0.00126574268667468	0.000983874434730338	0.00162836281980388
174	0.000694196686206865	0.000492429078363114	0.000978636437845037	0.00126333788455686	0.00098160353313258	0.00162593405248168
174.1	0.000691871372069811	0.00049037273126251	0.00097616764753077	0.00126092709005707	0.000979314352847144	0.00162352070284418
174.2	0.000689540969547878	0.000488304346607664	0.000973709843027569	0.00125851024201544	0.000977006723262517	0.00162112295805786
174.3	0.0006872055370287	0.000486224009602033	0.000971263123162994	0.00125608728019187	0.000974680506411673	0.00161874095673502
174.4	0.000684865133449106	0.000484131827591306	0.000968827547132919	0.00125365814526964	0.000972335596896804	0.00161637478892764
174.5	0.000682519818290822	0.000482027929645792	0.000966403134984409	0.00125122277885894	0.000969971921745098	0.0016140244962131
174.6	0.000680169651576114	0.000479912466096667	0.000963989868168973	0.00124878112350047	0.000967589440196133	0.00161169007187077
174.7	0.00067781469386334	0.000477785608027896	0.000961587690163805	0.001246333122669	0.000965188143421688	0.00160937146114861
174.8	0.000675455006242439	0.000475647546725819	0.000959196507158621	0.00124387872077695	0.000962768054179127	0.00160706856161832
174.9	0.000673090650330336	0.000473498493088602	0.000956816188805354	0.00124141786317797	0.000960329226399712	0.00160478122361748
175	0.000670721688266284	0.000471338676997833	0.000954446569027993	0.00123895049617052	0.000957871744713552	0.00160250925077678
175.1	0.000668348182707108	0.000469168346654736	0.000952087446889537	0.00123647656700144	0.00095539572391307	0.00160025240063014
175.2	0.000665970196822407	0.000466987767883595	0.000949738587513131	0.00123399602386956	0.000952901308357202	0.00159801038530537
175.3	0.000663587794289652	0.000464797223405007	0.000947399723054073	0.00123150881592924	0.000950388671318678	0.00159578287229279
175.4	0.000661201039289231	0.00046259701208178	0.000945070553719596	0.00122901489329394	0.000947858014277039	0.00159356948528879
175.5	0.000658809996499404	0.000460387448140249	0.000942750748833024	0.00122651420703977	0.000945309566160177	0.00159136980511155
175.6	0.000656414731091205	0.000458168860369892	0.000940439947939015	0.00122400670920908	0.00094274358253737	0.00158918337068547
175.7	0.000654015308723253	0.000455941591304139	0.000938137761946459	0.00122149235281394	0.000940160344766923	0.00158700968009114
175.8	0.000651611795536491	0.00045370599638525	0.000935843774305677	0.00121897109183971	0.00093756015910172	0.00158484819167716
175.9	0.000649204258148881	0.000451462443116188	0.000933557542216575	0.00121644288124857	0.000934943355755974	0.00158269832523046
176	0.000646792763649976	0.000449211310202289	0.000931278597864301	0.00121390767698295	0.000932310287936662	0.00158055946320122
176.1	0.000644377379595484	0.000446952986685615	0.000929006449679255	0.00121136543596908	0.000929661330843124	0.00157843095197877
176.2	0.000641958174001707	0.000444687871074674	0.000926740583618037	0.00120881611612043	0.000926996880638365	0.00157631210321464
176.3	0.00063953521533993	0.000442416370472236	0.000924480464462283	0.00120625967634115	0.000924317353395558	0.00157420219518908
176.4	0.000637108572530757	0.000440138899703843	0.000922225537132261	0.00120369607652951	0.000921623184023341	0.00157210047421707
176.5	0.000634678314938354	0.000437855880449464	0.000919975228012221	0.0012011252775813	0.000918914825173336	0.00157000615609028
176.6	0.00063224451236463	0.000435567740380734	0.000917728946284631	0.00119854724139321	0.000916192746133384	0.0015679184275512
176.7	0.000629807235043357	0.000433274912305991	0.000915486085270562	0.00119596193086617	0.000913457431709813	0.00156583644779576
176.8	0.000627366553634211	0.000430977833325299	0.000913246023773546	0.0011933693099087	0.00091070938110206	0.00156375935000099
176.9	0.000624922539216765	0.00042867694399742	0.000911008127424459	0.00119076934344019	0.000907949106772773	0.00156168624287422
177	0.000622475263284385	0.000426372687520606	0.000908771750025001	0.00118816199739419	0.000905177133316485	0.0015596162122206
177.1	0.00062002479773809	0.000424065508928957	0.00090653623488762	0.00118554723872164	0.000902393996329725	0.00155754832252557
177.2	0.000617571214880334	0.000421755854305879	0.000904300916169773	0.00118292503539407	0.000899600241285371	0.00155548161854946
177.3	0.00061511458740872	0.000419444170016089	0.00090206512020059	0.00118029535640675	0.000896796422413794	0.00155341512693117
177.4	0.000612654988409655	0.000417130901957436	0.000899828166798189	0.0011776581717819	0.000893983101593328	0.0015513478577983
177.5	0.000610192491351947	0.000414816494833668	0.000897589370576003	0.0011750134525717	0.000891160847252225	0.00154927880638107
177.6	0.000607727170080314	0.000412501391449117	0.000895348042236569	0.0011723611708614	0.000888330233284279	0.00154720695462774
177.7	0.00060525909880888	0.000410186032026162	0.000893103489851581	0.00116970129977235	0.000885491837979978	0.00154513127281931
177.8	0.000602788352114554	0.00040787085354613	0.000890855020126817	0.00116703381346491	0.000882646242974922	0.00154305072118133
177.9	0.000600315004930381	0.000405556289114231	0.000888601939650991	0.00116435868714146	0.000879794032217081	0.00154096425149116
178	0.000597839132538835	0.000403242767348951	0.000886343556127557	0.00116167589704927	0.000876935790954237	0.00153887080867891
178.1	0.000595360810565029	0.000400930711796185	0.000884079179588608	0.0011589854204833	0.000874072104742757	0.00153676933242045
178.2	0.000592880114969897	0.000398620540368329	0.000881808123590226	0.00115628723578906	0.000871203558478798	0.00153465875872136
178.3	0.000590397122043293	0.000396312664808374	0.000879529706388625	0.00115358132236529	0.000868330735452664	0.00153253802149055
178.4	0.000587911908397042	0.000394007490178986	0.000877243252096647	0.00115086766066672	0.000865454216427063	0.00153040605410246
178.5	0.000585424550957945	0.000391705414376432	0.00087494809182023	0.00114814623220664	0.000862574578739716	0.00152826179094723
178.6	0.000582935126960711	0.000389406827669116	0.000872643564774482	0.00114541701955957	0.000859692395430671	0.00152610416896789
178.7	0.000580443713940851	0.000387112112260433	0.000870329019379236	0.00114268000636373	0.000856808234394536	0.0015239321291842
178.8	0.000577950389727504	0.000384821641875513	0.000868003814333885	0.00113993517732355	0.000853922657557622	0.0015217446182027
178.9	0.000575455232436221	0.000382535781371428	0.000865667319671443	0.00113718251821205	0.000851036220079963	0.0015195405897126
179	0.000572958320461696	0.000380254886370316	0.000863318917791859	0.00113442201587325	0.000848149469581964	0.00151731900596745
179.1	0.000570459732470436	0.000377979302914823	0.000860958004474587	0.00113165365822444	0.000845262945395346	0.00151507883925253
179.2	0.000567959547393396	0.000375709367145249	0.000858583989870561	0.00112887743425841	0.000842377177837932	0.00151281907333799
179.3	0.000565457844418557	0.000373445404997694	0.000856196299473696	0.00112609333404564	0.000839492687511721	0.00151053870491792
179.4	0.000562954702983452	0.000371187731922493	0.000853794375072077	0.00112330134873636	0.000836609984623576	0.00150823674503558
179.5	0.000560450202767651	0.000368936652622176	0.000851377675679114	0.00112050147056266	0.000833729568327844	0.0015059122204952
179.6	0.000557944423685198	0.00036669246080818	0.000848945678444839	0.0011176936928404	0.000830851926089987	0.00150356417526063
179.7	0.000555437445877006	0.000364455438975512	0.000846497879547632	0.00111487800997111	0.000827977533070416	0.00150119167184145
179.8	0.000552929349703199	0.000362225858194519	0.000844033795066674	0.00111205441744386	0.000825106851527519	0.00149879379266693
179.9	0.000550420215735422	0.000360003977918975	0.00084155296183537	0.00110922291183698	0.000822240330238872	0.0014963696414486
180	0.000547910124749092	0.000357790045809604	0.00083905493827606	0.00110638349081976	0.000819378403939533	0.00149391834453188
180.1	0.000545399157715632	0.000355584297572239	0.000836539305216339	0.00110353615315403	0.000816521492776369	0.00149143905223758
180.2	0.000542887395794642	0.000353386956809753	0.000834005666687227	0.00110068089869572	0.00081367000177716	0.00148893094019387
180.3	0.000540374920326047	0.000351198234886937	0.000831453650703535	0.00109781772839627	0.000810824320333363	0.00148639321065954
180.4	0.000537861812822191	0.000349018330807511	0.000828882910026649	0.00109494664430404	0.000807984821695294	0.00148382509383921
180.5	0.00053534815495991	0.000346847431102449	0.000826293122910076	0.00109206764956558	0.000805151862478487	0.00148122584919135
180.6	0.000532834028572561	0.00034468570972884	0.000823683993827929	0.00108918074842683	0.000802325782179954	0.00147859476672974
180.7	0.000530319515642015	0.000342533327978487	0.000821055254186666	0.00108628594623424	0.000799506902703141	0.00147593116831934
180.8	0.000527804698290619	0.000340390434395528	0.000818406663020234	0.00108338324943584	0.000796695527890233	0.00147323440896717
180.9	0.000525289658773126	0.000338257164702315	0.000815738007668871	0.00108047266558213	0.000793891943060602	0.00147050387810906
181	0.000522774479468588	0.000336133641732887	0.000813049104441707	0.00107755420332699	0.000791096414554101	0.001467739000893
181.1	0.000520259242872231	0.000334019975373349	0.000810339799263346	0.00107462787242845	0.000788309189277951	0.00146493923945991
181.2	0.000517744031587285	0.000331916262508521	0.0008076099683045	0.00107169368374934	0.000785530494255989	0.0014621040942224
181.3	0.000515228928316795	0.000329822586974271	0.000804859518596829	0.0010687516492579	0.000782760536179052	0.00145923310514238
181.4	0.000512714015855408	0.00032773901951495	0.000802088388632006	0.00106580178202828	0.000779999500955294	0.00145632585300816
181.5	0.000510199377081125	0.000325665617745415	0.000799296548945051	0.00106284409624094	0.000777247553259277	0.00145338196071154
181.6	0.000507685094947035	0.000323602426117156	0.000796484002681939	0.00105987860718294	0.000774504836078703	0.00145040109452576
181.7	0.000505171252473023	0.000321549475888088	0.000793650786151437	0.00105690533124818	0.000771771470257687	0.00144738296538462
181.8	0.000502657932737466	0.000319506785095601	0.00079079696936108	0.00105392428593747	0.000769047554035521	0.00144432733016339
181.9	0.000500145218868882	0.000317474358532543	0.000787922656537192	0.00105093548985859	0.000766333162579946	0.00144123399296203
182	0.000497633194037594	0.000315452187725829	0.000785027986628796	0.00104793896272615	0.000763628347513983	0.00143810280639098
182.1	0.000495121943943466	0.000313440247634494	0.000782113149872902	0.00104493473001716	0.000760933130118652	0.00143493369755865
182.2	0.000492611619110149	0.000311438415746849	0.000779178787884574	0.00104192293948315	0.00075824734424421	0.00143172728537979
182.3	0.000490102437810778	0.000309446473115819	0.000776226004870853	0.00103890386798403	0.000755570633617727	0.00142848490781639
182.4	0.00048759461891381	0.00030746419541571	0.000773255930084001	0.00103587779683966	0.000752902624946399	0.00142520795443073
182.5	0.000485088378437199	0.000305491358244547	0.000770269693542246	0.00103284500540653	0.00075024293797788	0.00142189782961298
182.6	0.000482583929544818	0.000303527737812117	0.00076726842407752	0.00102980577106001	0.000747591186752077	0.00141855594996492
182.7	0.000480081482543693	0.000301573111588245	0.000764253247471332	0.00102676036917716	0.000744946980800662	0.00141518374177413
182.8	0.000477581244882033	0.000299627258913336	0.000761225284676264	0.00102370907312027	0.000742309926297413	0.00141178263857524
182.9	0.000475083421148056	0.000297689961573115	0.000758185650120777	0.00102065215422092	0.000739679627162266	0.00140835407879537
183	0.000472588213069588	0.000295761004339265	0.000755135450095087	0.00101758988176485	0.000737055686121673	0.00140489950348101
183.1	0.000470095819514423	0.00029384017547757	0.000752075781215991	0.00101452252297723	0.000734437705727655	0.00140142035410386
183.2	0.000467606436491445	0.000291927267224994	0.000749007728968687	0.00101145034300879	0.000731825289337709	0.00139791807044331
183.3	0.000465120257152457	0.000290022076237009	0.000745932366323643	0.0010083736049224	0.000729218042057502	0.00139439408854342
183.4	0.000462637471794768	0.000288124404006377	0.00074285075242678	0.00100529256968032	0.000726615571648058	0.00139084983874247
183.5	0.00046015826786446	0.000286234057254457	0.000739763931361185	0.0010022074961321	0.000724017489399044	0.00138728674377338
183.6	0.00045768282996037	0.00028435084829602	0.000736672930978786	0.000999118641002974	0.00072142341096942	0.00138370621693332
183.7	0.000455211339838743	0.000282474595378451	0.000733578761800369	0.000996026258882947	0.000718832957196708	0.0013801096603211
183.8	0.000452743976418553	0.00028060512299615	0.000730482415982461	0.000992930602216428	0.000716245754875843	0.00137649846314102
183.9	0.000450280915787485	0.000278742262180847	0.000727384866349657	0.000989831921292441	0.000713661437508492	0.0013728740000721
184	0.000447822331208563	0.000276885850768482	0.000724287065490962	0.00098673046423543	0.000711079646023546	0.00136923762970151
184.1	0.000445368393127382	0.000275035733643236	0.000721189944918798	0.000983626476996613	0.000708500029469356	0.00136559069302144
184.2	0.00044291926917999	0.000273191762959271	0.000718094414289437	0.000980520203345921	0.000705922245678185	0.00136193451198847
184.3	0.000440475124201334	0.000271353798340625	0.000715001360683491	0.000977411884864471	0.00070334596190317	0.00135827038814483
184.4	0.000438036120234324	0.000269521707059756	0.000711911647945291	0.000974301760937601	0.000700770855428072	0.00135459960130083
184.5	0.000435602416539451	0.000267695364195105	0.000708826116079896	0.000971190068748452	0.000698196614149905	0.00135092340827811
184.6	0.00043317416960498	0.000265874652768088	0.000705745580706542	0.000968077043272083	0.000695622937134502	0.001347243041713
184.7	0.000430751533157675	0.000264059463859854	0.000702670832567332	0.000964962917270105	0.000693049535144974	0.00134355970891987
184.8	0.00042833465817407	0.000262249696708176	0.000699602637090017	0.00096184792128586	0.000690476131142958	0.00133987459081389
184.9	0.00042592369289226	0.000260445258784779	0.000696541734003652	0.000958732283640096	0.000687902460762487	0.00133618884089312
185	0.00042351878282419	0.000258646065853449	0.000693488837005993	0.000955616230427169	0.000685328272756261	0.00133250358427955
185.1	0.000421120070768456	0.000256852042009231	0.000690444633481466	0.000952499985511733	0.000682753329414063	0.00132881991681894
185.2	0.000418727696823566	0.000255063119699045	0.000687409784268486	0.000949383770525945	0.000680177406953039	0.00132513890423927
185.3	0.000416341798401686	0.000253279239724046	0.000684384923475009	0.000946267804867138	0.000677600295879502	0.00132146158136759
185.4	0.000413962510242838	0.000251500351224067	0.000681370658341065	0.000943152305695993	0.000675021801321965	0.00131778895140512
185.5	0.000411589964429537	0.000249726411644497	0.000678367569147107	0.000940037487935183	0.000672441743335053	0.0013141219852605
185.6	0.00040922429040186	0.000247957386685962	0.000675376209166938	0.000936923564268475	0.000669859957173963	0.00131046162094082
185.7	0.000406865614972936	0.000246193250237194	0.000672397104663986	0.000933810745140318	0.000667276293539186	0.00130680876300052
185.8	0.000404514062344836	0.000244433984291492	0.000669430754929673	0.000930699238755866	0.00066469061879115	0.00130316428204761
185.9	0.000402169754124859	0.000242679578847216	0.000666477632362618	0.000927589251081449	0.000662102815134552	0.00129952901430723
186	0.000399832809342198	0.000240930031792745	0.000663538182587367	0.000924480985845498	0.000659512780772147	0.0012959037612421
186.1	0.000397503344464974	0.000239185348776409	0.000660612824611372	0.000921374644539894	0.000656920430027782	0.00129228928922961
186.2	0.000395181473417624	0.000237445543061871	0.000657701951018856	0.000918270426421754	0.000654325693438569	0.00128868632929505
186.3	0.000392867307598635	0.000235710635369504	0.000654805928200256	0.000915168528515626	0.000651728517816079	0.00128509557690064
186.4	0.000390560955898611	0.000233980653704328	0.000651925096615864	0.000912069145616104	0.000649128866276556	0.00128151769178984
186.5	0.000388262524718659	0.000232255633171069	0.000649059771092283	0.00090897247029085	0.000646526718240196	0.00127795329788628
186.6	0.000385972117989082	0.000230535615776976	0.000646210241150324	0.000905878692884015	0.000643922069399583	0.00127440298324675
186.7	0.000383689837188374	0.000228820650223011	0.000643376771362904	0.000902788001520051	0.000641314931657489	0.00127086730006757
186.8	0.000381415781362495	0.000227110791684075	0.000640559601741567	0.000899700582107906	0.000638705333034286	0.00126734676474332
186.9	0.000379150047144426	0.000225406101578955	0.000637758948150152	0.000896616618345613	0.000636093317545322	0.00126384185797745
187	0.000376892728773978	0.000223706647330682	0.000634975002744199	0.000893536291725226	0.000633478945048666	0.00126035302494344
187.1	0.000374643918117869	0.000222012502118031	0.00063220793443465	0.000890459781538142	0.000630862291063748	0.00125688067549568
187.2	0.00037240370469003	0.00022032374461888	0.000629457889374376	0.000887387264880781	0.00062824344656146	0.00125342518442897
187.3	0.000370172175672138	0.000218640458746185	0.000626724991466086	0.000884318916660592	0.000625622517726382	0.00124998689178541
187.4	0.000367949415934387	0.000216962733377336	0.000624009342890213	0.000881254909602443	0.000622999625691891	0.0012465661032074
187.5	0.000365735508056449	0.000215290662077641	0.00062131102465127	0.000878195414255318	0.000620374906248969	0.00124316309033551
187.6	0.000363530532348644	0.000213624342818719	0.000618630097141288	0.000875140598999356	0.000617748509529594	0.00123977809124971
187.7	0.000361334566873299	0.000211963877692599	0.00061596660071894	0.000872090630053222	0.00061512059966571	0.00123641131095259
187.8	0.000359147687466289	0.000210309372622245	0.000613320556302874	0.000869045671481772	0.000612491354424778	0.00123306292189298
187.9	0.00035696996775873	0.000208660937069335	0.000610691965977926	0.000866005885204066	0.000609860964823055	0.00122973306452836
188	0.000354801479198856	0.000207018683740028	0.000608080813612844	0.000862971431001647	0.000607229634717715	0.00122642184792452
188.1	0.000352642291074023	0.000205382728289466	0.000605487065488134	0.00085994246652715	0.000604597580379056	0.00122312935039066
188.2	0.000350492470532875	0.000203753189025794	0.000602910670932794	0.000856919147313176	0.00060196503004405	0.00121985562014824
188.3	0.000348352082607618	0.000202130186614377	0.000600351562968543	0.000853901626781476	0.000599332223452529	0.0012166006760319
188.4	0.000346221190236429	0.000200513843782959	0.000597809658960398	0.000850890056252391	0.00059669941136737	0.00121336450822044
188.5	0.00034409985428598	0.000198904285028458	0.000595284861272304	0.000847884584954583	0.000594066855080027	0.00121014707899629
188.6	0.000341988133574057	0.000197301636326037	0.000592777057926675	0.00084488536003501	0.000591434825902818	0.00120694832353139
188.7	0.00033988608489228	0.000195706024841127	0.000590286123266682	0.000841892526569192	0.000588803604649385	0.00120376815069792
188.8	0.0003377937630289	0.000194117578645007	0.000587811918620178	0.000838906227571694	0.00058617348110471	0.00120060644390164
188.9	0.000335711220791693	0.000192536426434533	0.000585354292964246	0.000835926604006887	0.000583544753486169	0.00119746306193643
189	0.000333638509030899	0.00019096269725658	0.000582913083589292	0.000832953794799927	0.000580917727896982	0.00119433783985783
189.1	0.000331575676662244	0.000189396520237721	0.000580488116761759	0.000829987936847984	0.000578292717773514	0.00119123058987399
189.2	0.000329522770690001	0.00018783802431965	0.000578079208384518	0.000827029165031695	0.000575670043327798	0.00118814110225213
189.3	0.000327479836230105	0.0001862873380008	0.000575686164654068	0.000824077612226834	0.000573050030986651	0.00118506914623882
189.4	0.000325446916533305	0.000184744589084599	0.00057330878271371	0.000821133409316205	0.000570433012828729	0.00118201447099223
189.5	0.000323424053008334	0.000183209904434735	0.000570946851301922	0.000818196685201742	0.000567819326020833	0.00117897680652482
189.6	0.000321411285245129	0.000181683409737826	0.00056860015139521	0.000815267566816822	0.000565209312254728	0.00117595586465474
189.7	0.000319408651038037	0.000180165229273774	0.000566268456844738	0.000812346179138766	0.000562603317185698	0.00117295133996435
189.8	0.000317416186409048	0.000178655485694119	0.000563951535006127	0.000809432645201539	0.00056000168987402	0.00116996291076434
189.9	0.000315433925631025	0.000177154299808637	0.000561649147361806	0.000806527086108636	0.00055740478223049	0.00116699024006204
190	0.000313461901250926	0.000175661790380394	0.000559361050135422	0.000803629621046153	0.00055481294846704	0.00116403297653236
190.1	0.000311500144113027	0.000174178073929439	0.000557086994897794	0.00080074036729603	0.000552226544553498	0.00116109075549023
190.2	0.000309548683382103	0.000172703264545281	0.000554826729163943	0.000797859440249477	0.000549645927681412	0.00115816319986307
190.3	0.000307607546566609	0.00017123747370827	0.000552579996980874	0.000794986953420538	0.000547071455735818	0.00115524992116215
190.4	0.000305676759541816	0.000169780810119954	0.000550346539505664	0.00079212301845985	0.000544503486775802	0.00115235052045185
190.5	0.000303756346572917	0.000168333379542467	0.000548126095573627	0.00078926774516853	0.000541942378524585	0.00114946458931548
190.6	0.000301846330338088	0.000166895284646967	0.000545918402256225	0.000786421241512231	0.000539388487869825	0.00114659171081697
190.7	0.000299946731951497	0.00016546662487111	0.000543723195408523	0.000783583613635324	0.000536842170374743	0.00114373146045734
190.8	0.000298057570986268	0.000164047496285531	0.000541540210206	0.000780754965875235	0.000534303779800649	0.0011408834071252
190.9	0.000296178865497375	0.000162637991469257	0.000539369181670534	0.000777935400776902	0.000531773667641306	0.0011380471140405
191	0.000294310632044481	0.000161238199393976	0.000537209845185469	0.000775125019107383	0.000529252182669601	0.00113522213969082
191.1	0.000292452885714699	0.000159848205317045	0.000535061936999643	0.000772323919870556	0.000526739670496804	0.00113240803875971
191.2	0.00029060564014529	0.000158468090683096	0.00053292519472037	0.000769532200321974	0.000524236473144762	0.0011296043630464
191.3	0.000288768907546263	0.000157097933034097	0.000530799357795263	0.000766749955983809	0.000521742928631197	0.0011268106623765
191.4	0.000286942698722902	0.000155737805927698	0.000528684167982994	0.000763977280659913	0.000519259370568273	0.00112402648550331
191.5	0.000285127023098206	0.000154387778863657	0.000526579369812945	0.000761214266450992	0.000516786127774556	0.00112125138099934
191.6	0.000283321888735232	0.000153047917218164	0.000524484711033836	0.000758461003769868	0.000514323523900353	0.00111848489813787
191.7	0.000281527302359336	0.000151718282185821	0.000522399943051374	0.000755717581356851	0.000511871877066458	0.00111572658776427
191.8	0.000279743269380311	0.000150398930729059	0.00052032482135503	0.000752984086295192	0.000509431499516187	0.001112976003157
191.9	0.000277969793914432	0.000149089915534764	0.000518259105934065	0.000750260604026623	0.000507002697280618	0.0011102327008782
192	0.00027620687880637	0.000147791284977822	0.000516202561682886	0.000747547218366991	0.000504585769856827	0.00110749624161377
192.1	0.000274454525651011	0.000146503083091371	0.000514154958795937	0.000744844011521957	0.000502181009898926	0.00110476619100309
192.2	0.000272712734815145	0.000145225349543459	0.000512116073152225	0.000742151064102788	0.000499788702921629	0.00110204212045839
192.3	0.000270981505459034	0.00014395811961985	0.000510085686689669	0.000739468455142191	0.000497409127016033	0.00109932360797383
192.4	0.000269260835557861	0.000142701424212703	0.000508063587769462	0.000736796262110242	0.000495042552577293	0.00109661023892459
192.5	0.000267550721923045	0.000141455289814847	0.000506049571530616	0.000734134560930365	0.000492689242043811	0.00109390160685606
192.6	0.000265851160223428	0.000140219738519373	0.000504043440234899	0.000731483425995366	0.000490349449647508	0.00109119731426344
192.7	0.000264162145006327	0.000138994788024255	0.000502045003602343	0.000728842930183532	0.000488023421174787	0.00108849697336198
192.8	0.000262483669718439	0.000137780451641723	0.000500054079137557	0.000726213144874766	0.000485711393737668	0.00108580020684822
192.9	0.000260815726726623	0.000136576738312133	0.000498070492447055	0.000723594139966789	0.000483413595554661	0.00108310664865253
193	0.00025915830733852	0.000135383652622011	0.000496094077547788	0.000720985983891371	0.000481130245740832	0.00108041594468334
193.1	0.000257511401823041	0.000134201194826054	0.000494124677167133	0.000718388743630597	0.00047886155410655	0.00107772775356344
193.2	0.000255874999430698	0.000133029360872776	0.000492162143034536	0.000715802484733198	0.000476607720964378	0.00107504174735876
193.3	0.000254249088413787	0.000131868142433555	0.00049020633616503	0.000713227271330875	0.000474368936943521	0.00107235761230009
193.4	0.000252633656046416	0.000130717526934836	0.000488257127134875	0.000710663166154689	0.00047214538281131	0.00106967504949814
193.5	0.000251028688644381	0.000129577497593206	0.000486314396349492	0.000708110230551455	0.000469937229301099	0.00106699377565246
193.6	0.000249434171584879	0.000128448033453127	0.000484378034303956	0.000705568524500167	0.000467744636946016	0.00106431352375463
193.7	0.000247850089326064	0.000127329109427083	0.000482447941836244	0.000703038106628443	0.000465567755917977	0.00106163404378628
193.8	0.000246276425426446	0.000126220696337895	0.000480524030373444	0.00070051903422899	0.000463406725871364	0.00105895510341241
193.9	0.000244713162564114	0.000125122760963012	0.000478606222171145	0.000698011363276072	0.000461261675790769	0.00105627648867045
194	0.000243160282555804	0.000124035266080541	0.000476694450546226	0.000695515148442006	0.000459132723842249	0.00105359800465565
194.1	0.000241617766375804	0.000122958170516836	0.000474788660103229	0.000693030443113649	0.000457019977227446	0.00105091947620327
194.2	0.000240085594174676	0.000121891429195428	0.000472888806954519	0.000690557299408904	0.000454923532040054	0.00104824074856812
194.3	0.00023856374529782	0.000120834993187144	0.000470994858934443	0.000688095768193217	0.000452843473124007	0.00104556168810179
194.4	0.000237052198303864	0.000119788809761212	0.000469106795807653	0.000685645899096087	0.000450779873932862	0.00104288218292838
194.5	0.00023555093098288	0.000118752822437215	0.000467224609471798	0.00068320774052756	0.000448732796389802	0.0010402021436189
194.6	0.000234059920374426	0.000117726971037726	0.000465348304154762	0.000680781339694726	0.000446702290747724	0.00103752150386506
194.7	0.000232579142785421	0.000116711191741498	0.000463477896606618	0.000678366742618209	0.0004446883954489	0.00103484022115284
194.8	0.000231108573807832	0.000115705417137061	0.000461613416286474	0.00067596399414864	0.000442691136983685	0.00103215827743627
194.9	0.000229648188336195	0.000114709576276629	0.000459754905544372	0.000673573137983121	0.000440710529747802	0.00102947567981201
195	0.000228197958594069	0.000113723591753737	0.000457902423793164	0.000671194211869923	0.000438746565979235	0.00102679246968513
195.1	0.00022675781585642	0.000112747322957851	0.000456056123578174	0.000668827154743641	0.000436799025074612	0.00102410888587964
195.2	0.000225327654397427	0.000111780573891221	0.000454216238732636	0.000666471814926487	0.000434867494281365	0.00102142534434641
195.3	0.000223907368429744	0.000110823149301726	0.00045238300799987	0.000664128038887036	0.000432951553693631	0.00101874227791327
195.4	0.000222496853546255	0.000109874857022125	0.000450556671286633	0.000661795674742223	0.00043105078411349	0.00101606012852583
195.5	0.000221096006701527	0.000108935508099208	0.000448737468914573	0.000659474572239421	0.000429164767600331	0.00101337934579798
195.6	0.000219704726193568	0.000108004916910482	0.000446925640911317	0.000657164582738842	0.000427293087992248	0.00101070038561951
195.7	0.000218322911645856	0.000107082901269151	0.000445121426339759	0.000654865559196228	0.000425435331401089	0.00100802370881858
195.8	0.000216950463989645	0.000106169282518057	0.00044332506266412	0.000652577356145827	0.000423591086682624	0.0010053497798771
195.9	0.000215587285446552	0.000105263885613224	0.000441536785151454	0.000650299829683672	0.000421759945883221	0.00100267906569702
196	0.000214233279511408	0.00010436653919759	0.000439756826307344	0.000648032837451137	0.000419941504664279	0.00100001203441583
196.1	0.000212888350935366	0.000103477075665477	0.00043798541534451	0.000645776238618773	0.000418135362705582	0.000997349154269565
196.2	0.000211552405709275	0.000102595331218309	0.000436222777683232	0.000643529893870418	0.000416341124088633	0.000994690892501671
196.3	0.00021022535104731	0.000101721145912042	0.000434469134482421	0.000641293665387583	0.000414558397660939	0.000992037714316436
196.4	0.000208907095370839	0.000100854363696764	0.000432724702200282	0.000639067416834098	0.000412786797382126	0.000989390081875449
196.5	0.000207597548292548	9.99948324488527e-05	0.000430989692183553	0.00063685101334102	0.000411025942652691	0.000986748453335926
196.6	0.000206296620600801	9.91424039960914e-05	0.000429264310284313	0.000634644321491811	0.000409275458626105	0.000984113281929656
196.7	0.000205004224244237	9.82969341360807e-05	0.000427548756503436	0.000632447209307756	0.000407534976504922	0.000981485015081491
196.8	0.000203720272316603	9.745828264829e-05	0.000425843224659767	0.000630259546233635	0.000405804133821484	0.000978864093566309
196.9	0.000202444679041807	9.66263133000507e-05	0.000424147902084127	0.000628081203123644	0.000404082574703721	0.000976250950703545
197	0.000201177359759206	9.58008938467837e-05	0.000422462969337356	0.000625912052227557	0.000402369950126543	0.000973646011588349
197.1	0.000199918230909109	9.49818960267316e-05	0.000420788599951504	0.000623751967177122	0.00040066591814919	0.000971049692358556
197.2	0.000198667210018493	9.41691955504502e-05	0.000419124960193455	0.0006216008229727	0.000398970144138936	0.000968462399496701
197.3	0.000197424215686943	9.33626720853004e-05	0.00041747220885017	0.000619458495970127	0.000397282300981429	0.000965884529166348
197.4	0.000196189167572787	9.25622092351673e-05	0.000415830497034848	0.000617324863867799	0.00039560206927796	0.000963316466582062
197.5	0.000194961986379451	9.17676945156221e-05	0.000414199968013257	0.000615199805694	0.000393929137529877	0.00096075858541241
197.6	0.000193742593842001	9.09790193247301e-05	0.00041258075704959	0.000613083201794417	0.000392263202310346	0.000958211247215375
197.7	0.000192530912713901	9.01960789097047e-05	0.000410972991271124	0.000610974933819913	0.000390603968423651	0.000955674800905695
197.8	0.000191326866753948	8.94187723295864e-05	0.000409376789551058	0.000608874884714468	0.000388951149052121	0.000953149582253521
197.9	0.000190130380713412	8.86470024141354e-05	0.000407792262408895	0.000606782938703364	0.000387304465890869	0.000950635913414008
198	0.000188941380323357	8.78806757191077e-05	0.000406219511927733	0.000604698981281557	0.000385663649270384	0.0009481341024873
198.1	0.00018775979228215	8.71197024780827e-05	0.000404658631687881	0.000602622899202259	0.000384028438267106	0.00094564444310853
198.2	0.000186585544243153	8.63639965510055e-05	0.000403109706716185	0.000600554580465716	0.00038239858080201	0.000943167214067381
198.3	0.000185418564802588	8.56134753696085e-05	0.00040157281345053	0.00059849391430818	0.000380773833727295	0.000940702678956826
198.4	0.000184258783487585	8.48680598798617e-05	0.000400048019718911	0.000596440791191081	0.000379153962901213	0.000938251085850657
198.5	0.000183106130744398	8.41276744816118e-05	0.000398535384732559	0.00059439510279038	0.000377538743251084	0.000935812667009435
198.6	0.000181960537926791	8.33922469655571e-05	0.000397034959092564	0.000592356741986113	0.000375927958824546	0.000933387638614473
198.7	0.000180821937284589	8.26617084477123e-05	0.000395546784809489	0.000590325602852114	0.000374321402829099	0.000930976200529513
198.8	0.000179690261952402	8.19359933015063e-05	0.000394070895335434	0.000588301580645925	0.000372718877659969	0.000928578536089711
198.9	0.000178565445938491	8.12150390876634e-05	0.00039260731560807	0.000586284571798876	0.000371120194916368	0.000926194811917607
199	0.000177447424113813	8.04987864820141e-05	0.000391156062106136	0.000584274473906342	0.000369525175406207	0.000923825177765679
199.1	0.000176336132201209	7.97871792013783e-05	0.000389717142915927	0.000582271185718173	0.000367933649139329	0.000921469766385134
199.2	0.000175231506764749	7.90801639276686e-05	0.000388290557808274	0.00058027460712929	0.000366345455309352	0.000919128693420578
199.3	0.00017413348519922	7.83776902303512e-05	0.000386876298325575	0.000578284639170442	0.000364760442264213	0.000916802057330157
199.4	0.000173042005719775	7.76797104874193e-05	0.000385474347878421	0.000576301183999138	0.000363178467465529	0.000914489939330811
199.5	0.000171957007351711	7.69861798050084e-05	0.000384084681851336	0.000574324144890724	0.000361599397436894	0.000912192403368225
199.6	0.000170878429920402	7.62970559358056e-05	0.000382707267717241	0.000572353426229628	0.000360023107701255	0.000909909496111081
199.7	0.000169806214041367	7.56122991963933e-05	0.000381342065160187	0.000570388933500754	0.000358449482707535	0.00090764124696919
199.8	0.000168740301110471	7.49318723836585e-05	0.000379989026205918	0.000568430573281028	0.000356878415746656	0.000905387668135056
199.9	0.000167680633294271	7.42557406904242e-05	0.000378648095359899	0.000566478253231093	0.000355309808857192	0.000903148754648445
200	0.000166627153520482	7.35838716204261e-05	0.000377319209752361	0.000564531882087153	0.000353743572720826	0.000900924484483502
200.1	0.000165579805468589	7.29162349027824e-05	0.000376002299289999	0.000562591369652957	0.000352179626547881	0.000898714818657912
200.2	0.000164538533560572	7.22528024060883e-05	0.000374697286813921	0.000560656626791926	0.000350617897953142	0.000896519701363647
200.3	0.000163503282951766	7.15935480522697e-05	0.000373404088263477	0.000558727565419417	0.000349058322822269	0.000894339060118791
200.4	0.000162473999521841	7.09384477303333e-05	0.000372122612845606	0.000556804098495127	0.000347500845169062	0.000892172805939905
200.5	0.000161450629865907	7.0287479210137e-05	0.000370852763209335	0.000554886140015622	0.000345945416983909	0.000890020833534435
200.6	0.000160433121285734	6.96406220563144e-05	0.00036959443562508	0.000552973605007008	0.000344391998073714	0.000887883021512588
200.7	0.000159421421781096	6.89978575424776e-05	0.000368347520168427	0.000551066409517728	0.000342840555893671	0.000885759232618155
200.8	0.000158415480041219	6.83591685658186e-05	0.000367111900908024	0.00054916447061147	0.000341291065371212	0.00088364931397766
200.9	0.000157415245436356	6.77245395622344e-05	0.000365887456097318	0.000547267706360228	0.000339743508722523	0.000881553097367331
201	0.000156420668009464	6.70939564220873e-05	0.000364674058369768	0.000545376035837455	0.000338197875261989	0.000879470399497232
201.1	0.000155431698467995	6.64674064067173e-05	0.000363471574937278	0.000543489379111354	0.000336654161204982	0.000877401022312014
201.2	0.000154448288175791	6.58448780658141e-05	0.000362279867791526	0.000541607657238281	0.000335112369464382	0.000875344753307643
201.3	0.000153470389145091	6.52263611557548e-05	0.000361098793907924	0.00053973079225626	0.000333572509441252	0.00087330136586353
201.4	0.000152497954028631	6.46118465590078e-05	0.000359928205451922	0.000537858707178614	0.000332034596810096	0.000871270619589402
201.5	0.00015153093611186	6.40013262047028e-05	0.000358767949987407	0.0005359913259877	0.000330498653299121	0.000869252260686343
201.6	0.000150569289305243	6.33947929904564e-05	0.000357617870686934	0.00053412857362876	0.000328964706465935	0.000867246022321355
201.7	0.000149612968136674	6.27922407055429e-05	0.000356477806543534	0.000532270376003876	0.00032743278946914	0.000865251625014817
201.8	0.000148661927743979	6.21936639554933e-05	0.000355347592583888	0.000530416659966025	0.000325902940836237	0.000863268777040232
201.9	0.000147716123867512	6.15990580882021e-05	0.000354227060082619	0.000528567353313232	0.000324375204228289	0.000861297174835629
202	0.000146775512842857	6.10084191216116e-05	0.00035311603677749	0.000526722384782837	0.000322849628201796	0.000859336503426011
202.1	0.000145840051593603	6.04217436730493e-05	0.000352014347085317	0.000524881684045843	0.000321326265968207	0.000857386436856237
202.2	0.000144909697624228	5.98390288902726e-05	0.000350921812318363	0.00052304518170137	0.000319805175151501	0.000855446638633719
202.3	0.000143984409013062	5.92602723842886e-05	0.000349838250901074	0.000521212809271194	0.000318286417544274	0.000853516762180347
202.4	0.000143064144405334	5.86854721639931e-05	0.000348763478586923	0.000519384499194387	0.000316770058862746	0.000851596451293046
202.5	0.000142148863006316	5.81146265726842e-05	0.000347697308675231	0.000517560184822036	0.00031525616850111	0.00084968534061238
202.6	0.00014123852457454	5.75477342264878e-05	0.000346639552227777	0.000515739800412054	0.000313744819285608	0.000847783056098634
202.7	0.000140333089415105	5.69847939547371e-05	0.000345590018285059	0.000513923281124081	0.000312236087228749	0.00084588921551481
202.8	0.000139432518373065	5.64258047423347e-05	0.000344548514082047	0.000512110563014452	0.000310730051284046	0.000844003428915999
202.9	0.00013853677282689	5.58707656741274e-05	0.000343514845263287	0.00051030158303127	0.000309226793101619	0.000842125299144583
203	0.000137645814682014	5.53196758813161e-05	0.000342488816097245	0.000508496279009536	0.000307726396785048	0.00084025442233075
203.1	0.000136759606364455	5.47725344899169e-05	0.000341470229689732	0.000506694589666369	0.000306228948649806	0.00083839038839783
203.2	0.000135878110814518	5.42293405712913e-05	0.000340458888196337	0.000504896454596297	0.00030473453698358	0.000836532781571935
203.3	0.000135001291480557	5.36900930947448e-05	0.000339454593033704	0.000503101814266627	0.000303243251808826	0.000834681180895465
203.4	0.000134129112312831	5.31547908822097e-05	0.000338457145089609	0.000501310610012877	0.000301755184647802	0.000832835160743987
203.5	0.000133261537757415	5.26234325650033e-05	0.000337466344931689	0.000499522784034289	0.000300270428290405	0.000830994291346072
203.6	0.000132398532750192	5.20960165426593e-05	0.000336481993014755	0.000497738279389399	0.000298789076565032	0.000829158139305664
203.7	0.000131540062710909	5.15725409438262e-05	0.000335503889886606	0.000495957039991687	0.000297311224112721	0.000827326268126557
203.8	0.000130686093537304	5.10530035892175e-05	0.000334531836392249	0.000494179010605274	0.00029583696616479	0.000825498238738609
203.9	0.0001298365915993	5.05374019566014e-05	0.000333565633876464	0.000492404136840698	0.000294366398324185	0.000823673610025321
204	0.000128991523733262	5.00257331478056e-05	0.000332605084384627	0.000490632365150744	0.000292899616350713	0.000821851939352419
204.1	0.000128150857236325	4.95179938577209e-05	0.000331649990861744	0.000488863642826332	0.000291436715950333	0.000820032783097106
204.2	0.000127314559860783	4.90141803452743e-05	0.000330700157349619	0.000487097917992466	0.000289977792568649	0.000818215697177659
204.3	0.000126482599808533	4.85142884063412e-05	0.000329755389182095	0.000485335139604232	0.000288522941188748	0.00081640023758307
204.4	0.000125654945725595	4.80183133485719e-05	0.00032881549317833	0.000483575257442864	0.000287072256133487	0.000814585960902457
204.5	0.000124831566696683	4.7526249968093e-05	0.000327880277834043	0.000481818222111846	0.000285625830872322	0.000812772424853945
204.6	0.000124012432239836	4.70380925280505e-05	0.000326949553510676	0.000480063985033072	0.000284183757832777	0.000810959188812771
204.7	0.000123197512301111	4.6553834738957e-05	0.000326023132622445	0.000478312498443066	0.000282746128216598	0.000809145814338398
204.8	0.000122386777249329	4.60734697408009e-05	0.000325100829821212	0.000476563715389225	0.00028131303182064	0.000807331865700362
204.9	0.000121580197870885	4.55969900868793e-05	0.000324182462179165	0.000474817589726133	0.000279884556862542	0.000805516910402668
205	0.000120777745364604	4.51243877293088e-05	0.000323267849369235	0.000473074076111902	0.00027846078981117	0.000803700519706535
205.1	0.00011997939133666	4.46556540061719e-05	0.000322356813843231	0.000471333130004562	0.000277041815221866	0.000801882269151273
205.2	0.000119185107795541	4.41907796302533e-05	0.000321449181007657	0.000469594707658496	0.000275627715576467	0.000800061739073151
205.3	0.000118394867147077	4.37297546793177e-05	0.000320544779397166	0.000467858766120907	0.000274218571128091	0.000798238515122051
205.4	0.000117608642189509	4.32725685878861e-05	0.00031964344084562	0.000466125263228327	0.000272814459750626	0.000796412188775776
205.5	0.000116826406108614	4.28192101404577e-05	0.000318745000654723	0.000464394157603162	0.000271415456792915	0.000794582357851849
205.6	0.000116048132472883	4.23696674661348e-05	0.00031784929776019	0.000462665408650269	0.000270021634937528	0.000792748627016666
205.7	0.000115273795228741	4.19239280345977e-05	0.000316956174895438	0.000460938976553577	0.000268633064064112	0.000790910608291881
205.8	0.000114503368695826	4.14819786533842e-05	0.000316065478752729	0.000459214822272721	0.000267249811117183	0.000789067921557863
205.9	0.000113736827562305	4.10438054664224e-05	0.000315177060141765	0.000457492907539724	0.000265871939978312	0.000787220195054145
206	0.000112974146880241	4.06093939537708e-05	0.000314290774145698	0.0004557731948557	0.000264499511342607	0.000785367065876729
206.1	0.000112215302061008	4.01787289325165e-05	0.000313406480274502	0.000454055647487583	0.000263132582599376	0.000783508180472124
206.2	0.000111460268870753	3.97517945587849e-05	0.000312524042615708	0.000452340229464886	0.000261771207716877	0.000781643195128041
206.3	0.000110709023425895	3.932857433081e-05	0.000311643329982435	0.000450626905576486	0.000260415437131041	0.000779771776460616
206.4	0.000109961542188672	3.89090510930235e-05	0.000310764216058694	0.000448915641367423	0.00025906531763805	0.00077789360189805
206.5	0.000109217801962736	3.84932070411142e-05	0.000309886579541964	0.00044720640313573	0.000257720892290653	0.000776008360160602
206.6	0.000108477779888784	3.80810237280129e-05	0.000309010304282949	0.000445499157929281	0.000256382200298097	0.000774115751736806
206.7	0.00010774145344023	3.76724820707582e-05	0.000308135279422528	0.000443793873542652	0.000255049276929546	0.000772215489355794
206.8	0.000107008800418926	3.72675623582012e-05	0.000307261399525841	0.000442090518514012	0.000253722153420867	0.000770307298455688
206.9	0.000106279798950912	3.68662442595052e-05	0.00030638856471348	0.000440389062122016	0.000252400856884654	0.000768390917647875
207	0.000105554427482221	3.64685068334012e-05	0.000305516680789758	0.00043868947438272	0.000251085410223359	0.000766466099177128
207.1	0.000104832664774701	3.60743285381578e-05	0.000304645659368	0.000436991726046513	0.000249775832045428	0.000764532609377434
207.2	0.000104114489901905	3.56836872422274e-05	0.000303775417992855	0.000435295788595052	0.000248472136584277	0.000762590229123416
207.3	0.000103399882244989	3.52965602355308e-05	0.000302905880259545	0.000433601634238217	0.000247174333620035	0.000760638754277247
207.4	0.000102688821488665	3.49129242413449e-05	0.000302036975930057	0.000431909235911066	0.000245882428403905	0.000758677996130926
207.5	0.000101981287617192	3.4532755428758e-05	0.00030116864104622	0.000430218567270809	0.000244596421585039	0.000756707781843808
207.6	0.000101277260910391	3.41560294256591e-05	0.000300300818039636	0.000428529602693779	0.000243316309139825	0.000754727954875223
207.7	0.000100576721939702	3.37827213322303e-05	0.000299433455838425	0.000426842317272417	0.000242042082303485	0.000752738375412098
207.8	9.98796515642855e-05	3.34128057349101e-05	0.00029856650997076	0.000425156686812256	0.000240773727503869	0.000750738920791388
207.9	9.91860315948959e-05	3.30462563857409e-05	0.00029769994969199	0.000423472690452303	0.000239511223655119	0.000748729503453811
208	9.84958549028038e-05	3.26830412363914e-05	0.000296833864476234	0.000421790350550542	0.00023825450232082	0.000746710337410496
208.1	9.78091230405311e-05	3.23231240006767e-05	0.000295968438872352	0.000420109723931663	0.00023700345806427	0.000744681877570233
208.2	9.7125837525183e-05	3.19664686926701e-05	0.000295103860412687	0.000418430867849228	0.000235757983541224	0.000742644590605954
208.3	9.64459995831379e-05	3.16130397941035e-05	0.000294240316533104	0.00041675383897274	0.000234517970829952	0.000740598947210121
208.4	9.5769610153395e-05	3.12628022866277e-05	0.000293377994232347	0.000415078693387957	0.000233283311718539	0.000738545421168085
208.5	9.50966698909258e-05	3.09157216806504e-05	0.00029251707974858	0.00041340548659726	0.000232053897977611	0.000736484488466581
208.6	9.44271791700147e-05	3.05717640409296e-05	0.000291657758252635	0.000411734273520084	0.000230829621619088	0.00073441662643653
208.7	9.37611380876019e-05	3.02308960091024e-05	0.000290800213557527	0.000410065108493428	0.000229610375141505	0.000732342312929441
208.8	9.30985464666163e-05	2.98930848233105e-05	0.00028994462784376	0.000408398045272408	0.000228396051762439	0.00073026202552663
208.9	9.24394038593069e-05	2.95582983350845e-05	0.000289091181400027	0.000406733137030889	0.000227186545638528	0.000728176240780576
209	9.17837095505669e-05	2.92265050236355e-05	0.00028824005237883	0.000405070436362173	0.000225981752073561	0.0007260854334877
209.1	9.11314625612526e-05	2.88976740076989e-05	0.00028739141656662	0.000403409995279742	0.000224781567715042	0.000723990075991943
209.2	9.04826616514946e-05	2.85717750550679e-05	0.000286545447168032	0.000401751865218075	0.000223585890739683	0.000721890637518457
209.3	8.98373053240032e-05	2.82487785899469e-05	0.000285702314603803	0.000400096097033504	0.000222394621028158	0.000719787583536811
209.4	8.91953918273649e-05	2.79286556982511e-05	0.000284862186321963	0.000398442741005152	0.000221207660329526	0.000717681375153121
209.5	8.85569191593312e-05	2.7611378130971e-05	0.000284025226621911	0.000396791846835913	0.000220024912415629	0.000715572468530482
209.6	8.79218850701006e-05	2.72969183057173e-05	0.000283191596490981	0.000395143463653486	0.000218846283225789	0.000713461314337163
209.7	8.72902870655887e-05	2.69852493065542e-05	0.000282361453453099	0.000393497640011486	0.000217671681002116	0.000711348357222011
209.8	8.66621224106917e-05	2.6676344882227e-05	0.000281534951429176	0.000391854423890578	0.000216501016415683	0.000709234035316492
209.9	8.60373881325385e-05	2.63701794428843e-05	0.000280712240608834	0.000390213862699702	0.000215334202683852	0.000707118779762898
210	8.54160810237319e-05	2.60667280553899e-05	0.000279893467333125	0.000388576003277319	0.000214171155678985	0.000705003014268136
210.1	8.47981976455826e-05	2.57659664373184e-05	0.000279078773987864	0.00038694089189273	0.000213011794028782	0.000702887154682668
210.2	8.41837343313283e-05	2.54678709497212e-05	0.000278268298907225	0.000385308574247445	0.000211856039208465	0.000700771608604054
210.3	8.35726871893425e-05	2.51724185887486e-05	0.000277462176287245	0.000383679095476589	0.000210703815625005	0.000698656775004617
210.4	8.29650521063339e-05	2.48795869762108e-05	0.000276660536108909	0.000382052500150377	0.000209555050693625	0.000696543043882807
210.5	8.23608247505294e-05	2.45893543491531e-05	0.000275863504070453	0.000380428832275628	0.000208409674906724	0.00069443079593772
210.6	8.1760000574848e-05	2.43016995485249e-05	0.000275071201528574	0.000378808135297327	0.000207267621895434	0.000692320402266358
210.7	8.11625748200614e-05	2.40166020070112e-05	0.000274283745448212	0.000377190452100247	0.000206128828483985	0.000690212224083167
210.8	8.05685425179387e-05	2.37340417360985e-05	0.000273501248360574	0.000375575825010597	0.000204993234737023	0.000688106612461367
210.9	7.99778984943806e-05	2.34539993124419e-05	0.000272723818329109	0.000373964295797741	0.000203860784000071	0.00068600390809569
211	7.93906373725385e-05	2.31764558635974e-05	0.000271951558923108	0.000372355905675939	0.000202731422933273	0.000683904441085996
211.1	7.88067535759177e-05	2.29013930531824e-05	0.000271184569198614	0.000370750695306154	0.000201605101538586	0.000681808530741413
211.2	7.82262413314705e-05	2.26287930655248e-05	0.000270422943686393	0.00036914870479789	0.000200481773180571	0.000679716485404499
211.3	7.7649094672668e-05	2.23586385898551e-05	0.000269666772386611	0.000367549973711075	0.000199361394600929	0.000677628602295012
211.4	7.70753074425628e-05	2.20909128041027e-05	0.000268916140769987	0.000365954541057991	0.000198243925926936	0.000675545167372859
211.5	7.65048732968325e-05	2.1825599358344e-05	0.000268171129785115	0.000364362445305241	0.000197129330673926	0.00067346645521977
211.6	7.59377857068078e-05	2.15626823579579e-05	0.000267431815871687	0.000362773724375758	0.000196017575741962	0.000671392728939285
211.7	7.53740379624872e-05	2.13021463465361e-05	0.00026669827097936	0.000361188415650863	0.000194908631406862	0.000669324240074612
211.8	7.48136231755313e-05	2.1043976288596e-05	0.00026597056259199	0.000359606555972343	0.000193802471305707	0.000667261228543901
211.9	7.42565342822434e-05	2.07881575521424e-05	0.000265248753757003	0.000358028181644588	0.000192699072416994	0.00066520392259255
212	7.37027640465327e-05	2.05346758911209e-05	0.000264532903119629	0.000356453328436753	0.000191598415035591	0.000663152538762062
212.1	7.31523050628597e-05	2.02835174278067e-05	0.000263823064961782	0.000354882031584963	0.000190500482742641	0.000661107281875043
212.2	7.26051497591643e-05	2.00346686351669e-05	0.000263119289245323	0.000353314325794552	0.000189405262370565	0.0006590683450359
212.3	7.20612903997777e-05	1.97881163192361e-05	0.000262421621659517	0.00035175024524234	0.000188312743963347	0.00065703590964682
212.4	7.15207190883142e-05	1.95438476015425e-05	0.000261730103672413	0.000350189823578941	0.000187222920732228	0.000655010145438567
212.5	7.09834277705466e-05	1.93018499016181e-05	0.000261044772585969	0.000348633093931107	0.000186135789007006	0.000652991210515683
212.6	7.0449408237263e-05	1.90621109196285e-05	0.000260365661594695	0.000347080088904111	0.000185051348183089	0.000650979251415656
212.7	6.99186521271051e-05	1.88246186191523e-05	0.000259692799847612	0.000345530840584149	0.000183969600664477	0.000648974403181613
212.8	6.9391150929388e-05	1.85893612101412e-05	0.000259026212513331	0.000343985380540791	0.000182890551802838	0.000646976789448105
212.9	6.88668959868999e-05	1.83563271320899e-05	0.000258365920848053	0.000342443739829447	0.00018181420983287	0.000644986522539546
213	6.83458784986843e-05	1.81255050374414e-05	0.000257711942266317	0.000340905948993878	0.000180740585804104	0.000643003703580881
213.1	6.78280895228032e-05	1.78968837752553e-05	0.000257064290414312	0.000339372038068725	0.000179669693509344	0.000641028422620036
213.2	6.73135199790793e-05	1.76704523751609e-05	0.00025642297524557	0.000337842036582072	0.000178601549409919	0.000639060758761721
213.3	6.6802160651819e-05	1.74462000316188e-05	0.000255788003098882	0.000336315973558041	0.000177536172557931	0.000637100780312165
213.4	6.62940021925174e-05	1.72241160885121e-05	0.000255159376778281	0.000334793877519407	0.000176473584515681	0.000635148544934328
213.5	6.57890351225413e-05	1.70041900240853e-05	0.000254537095634921	0.000333275776490245	0.000175413809272468	0.000633204099813192
213.6	6.52872498357929e-05	1.67864114362511e-05	0.000253921155650714	0.000331761697998602	0.000174356873158943	0.000631267481830674
213.7	6.47886366013543e-05	1.65707700282793e-05	0.000253311549523582	0.000330251669079196	0.000173302804759203	0.000629338717749764
213.8	6.42931855661101e-05	1.63572555948845e-05	0.000252708266754174	0.000328745716276136	0.000172251634820827	0.000627417824407452
213.9	6.38008867573506e-05	1.61458580087259e-05	0.000252111293733932	0.00032724386564567	0.000171203396163016	0.000625504808916023
214	6.33117300853537e-05	1.59365672073319e-05	0.000251520613834362	0.000325746142758954	0.000170158123583068	0.000623599668872324
214.1	6.28257053459474e-05	1.5729373180459e-05	0.000250936207497407	0.000324252572704846	0.000169115853761329	0.000621702392574581
214.2	6.23428022230508e-05	1.55242659578982e-05	0.000250358052326786	0.000322763180092719	0.000168076625164848	0.000619812959246358
214.3	6.18630102911927e-05	1.53212355977327e-05	0.000249786123180207	0.000321277989055303	0.000167040477949887	0.000617931339267275
214.4	6.13863190180124e-05	1.5120272175058e-05	0.000249220392262332	0.000319797023251533	0.000166007453863497	0.00061605749441007
214.5	6.09127177667363e-05	1.4921365771169e-05	0.000248660829218409	0.000318320305869435	0.000164977596144329	0.000614191378083632
214.6	6.04421957986355e-05	1.47245064632177e-05	0.000248107401228458	0.000316847859629018	0.000163950949422854	0.00061233293558162
214.7	5.99747422754615e-05	1.45296843143476e-05	0.000247560073101942	0.000315379706785196	0.000162927559621182	0.000610482104336293
214.8	5.95103462618599e-05	1.43368893643046e-05	0.000247018807372812	0.000313915869130712	0.00016190747385264	0.000608638814177159
214.9	5.90489967277628e-05	1.41461116205282e-05	0.00024648356439486	0.000312456367999099	0.000160890740321286	0.000606802987594136
215	5.85906825507619e-05	1.39573410497225e-05	0.000245954302437312	0.000311001224267645	0.000159877408221518	0.000604974540004808
215.1	5.81353925184563e-05	1.37705675699048e-05	0.000245430977780559	0.000309550458360379	0.000158867527637949	0.000603153380025482
215.2	5.76831153307825e-05	1.35857810429336e-05	0.000244913544811986	0.000308104090251071	0.000157861149445685	0.000601339409745666
215.3	5.72338396023203e-05	1.34029712675105e-05	0.000244401956121822	0.000306662139466252	0.00015685832521118	0.000599532525005671
215.4	5.67875538645773e-05	1.32221279726529e-05	0.000243896162598948	0.000305224625088238	0.000155859107093795	0.000597732615676996
215.5	5.63442465682534e-05	1.30432408116365e-05	0.000243396113526621	0.000303791565758179	0.000154863547748215	0.000595939565945205
215.6	5.59039060854811e-05	1.28662993563968e-05	0.000242901756678037	0.000302362979679117	0.000153871700227845	0.00059415325459496
215.7	5.54665207120465e-05	1.26912930923902e-05	0.000242413038411712	0.000300938884619058	0.000152883617889328	0.000592373555296954
215.8	5.50320786695862e-05	1.25182114139025e-05	0.000241929903766612	0.000299519297914051	0.000151899354298301	0.000590600336896427
215.9	5.46005681077645e-05	1.23470436198016e-05	0.000241452296557006	0.000298104236471287	0.000150918963136493	0.000588833463703016
216	5.41719771064261e-05	1.21777789097247e-05	0.000240980159466985	0.000296693716772201	0.000149942498110305	0.000587072795781657
216.1	5.37462936777304e-05	1.20104063806919e-05	0.000240513434144635	0.000295287754875591	0.000148970012860946	0.000585318189244288
216.2	5.33235057682613e-05	1.18449150241369e-05	0.000240052061295812	0.000293886366420745	0.000148001560876231	0.00058356949654211
216.3	5.29036012611159e-05	1.16812937233467e-05	0.000239595980777485	0.000292489566630573	0.000147037195404141	0.000581826566758163
216.4	5.24865679779712e-05	1.15195312512981e-05	0.000239145131690645	0.000291097370314755	0.000146076969368216	0.000580089245900001
216.5	5.20723936811296e-05	1.13596162688827e-05	0.000238699452472723	0.000289709791872894	0.000145120935284861	0.000578357377192233
216.6	5.16610660755418e-05	1.12015373235086e-05	0.00023825888098952	0.000288326845297672	0.000144169145182636	0.000576630801368728
216.7	5.12525728108088e-05	1.10452828480678e-05	0.000237823354626612	0.000286948544178024	0.000143221650523596	0.000574909356964309
216.8	5.08469014831605e-05	1.08908411602582e-05	0.000237392810380216	0.000285574901702309	0.00014227850212673	0.000573192880605694
216.9	5.04440396374137e-05	1.07382004622482e-05	0.000236967184947506	0.000284205930661494	0.000141339750093554	0.000571481207301564
217	5.00439747689089e-05	1.0587348840672e-05	0.000236546414816367	0.000282841643452334	0.000140405443735902	0.000569774170731542
217.1	4.96466943254235e-05	1.04382742669442e-05	0.000236130436354553	0.000281482052080574	0.000139475631505946	0.000568071603533937
217.2	4.92521857090657e-05	1.02909645978805e-05	0.000235719185898267	0.000280127168164138	0.000138550360928485	0.00056637333759212
217.3	4.88604362781433e-05	1.01454075766125e-05	0.000235312599840137	0.000278777002936332	0.000137629678535521	0.000564679204319334
217.4	4.84714333490155e-05	1.00015908337844e-05	0.000234910614716586	0.000277431567249049	0.00013671362980313	0.000562989034941863
217.5	4.80851641979182e-05	9.85950188901906e-06	0.00023451316729458	0.000276090871575978	0.000135802259090674	0.00056130266078039
217.6	4.77016160627725e-05	9.71912815264069e-06	0.00023412019465778	0.000274754926015811	0.000134895609582314	0.000559619913529429
217.7	4.73207761449672e-05	9.5804569276412e-06	0.000233731634292042	0.000273423740295464	0.000133993723230871	0.00055794062553474
217.8	4.69426316111235e-05	9.44347541187884e-06	0.000233347424170317	0.000272097323773281	0.000133096640703999	0.000556264630068587
217.9	4.65671695948362e-05	9.30817070049569e-06	0.000232967502836917	0.000270775685442262	0.000132204401332672	0.000554591761602776
218	4.61943771983942e-05	9.17452978854218e-06	0.000232591809491155	0.000269458833933269	0.000131317043061976	0.000552921856079329
218.1	4.58242414944805e-05	9.04253957379617e-06	0.000232220284070365	0.000268146777518255	0.000130434602404187	0.000551254751178788
218.2	4.54567495278495e-05	8.91218685976455e-06	0.000231852867332298	0.000266839524113475	0.0001295571143941	0.000549590286585981
218.3	4.50918883169841e-05	8.78345835885515e-06	0.000231489500936894	0.000265537081282707	0.000128684612546593	0.000547928304253231
218.4	4.47296448557322e-05	8.65634069570778e-06	0.000231130127527442	0.000264239456240467	0.000127817128816405	0.000546268648660931
218.5	4.43700061149206e-05	8.53082041067202e-06	0.000230774690811127	0.000262946655855225	0.000126954693560062	0.000544611167075405
218.6	4.40129590439503e-05	8.40688396342112e-06	0.000230423135638968	0.000261658686652624	0.000126097335499958	0.000542955709804024
218.7	4.36584905723695e-05	8.28451773669018e-06	0.000230075408085152	0.000260375554818685	0.000125245081690503	0.000541302130447482
218.8	4.3306587611425e-05	8.16370804012786e-06	0.000229731455525773	0.000259097266203026	0.000124397957486335	0.00053965028614924
218.9	4.29572370555948e-05	8.04444111425133e-06	0.000229391226716973	0.000257823826322061	0.000123555986512524	0.00053800003784204
219	4.26104257841001e-05	7.92670313449372e-06	0.000229054671872516	0.000256555240362208	0.000122719190636727	0.000536351250491475
219.1	4.22661406623951e-05	7.81048021533352e-06	0.000228721742740767	0.000255291513183088	0.000121887589943252	0.000534703793336583
219.2	4.19243685436376e-05	7.695758414497e-06	0.00022839239268111	0.000254032649320729	0.000121061202708967	0.000533057540127419
219.3	4.15850962701401e-05	7.58252373722327e-06	0.000228066576739805	0.000252778652990747	0.000120240045380996	0.000531412369359564
219.4	4.12483106747979e-05	7.47076214058271e-06	0.000227744251725291	0.000251529528091541	0.00011942413255617	0.000529768164505581
219.5	4.09139985825009e-05	7.36045953784085e-06	0.00022742537628295	0.000250285278207477	0.000118613476962152	0.000528124814243348
219.6	4.05821468115222e-05	7.25160180285728e-06	0.000227109910969329	0.000249045906612061	0.000117808089440184	0.000526482212681288
219.7	4.0252742174889e-05	7.14417477451309e-06	0.000226797818325842	0.000247811416271114	0.000117007978929413	0.000524840259580432
219.8	3.99257714817321e-05	7.03816426115723e-06	0.000226489062951962	0.000246581809845936	0.000116213152452716	0.000523198860573344
219.9	3.96012215386164e-05	6.93355604506508e-06	0.000226183611577897	0.00024535708969647	0.00011542361510398	0.00052155792737985
220	3.92790791508531e-05	6.83033588690165e-06	0.000225881433136788	0.000244137257884448	0.000114639370036775	0.000519917378019587
220.1	3.89593311237888e-05	6.72848953018174e-06	0.00022558249883641	0.000242922316176542	0.000113860418454358	0.000518277137021335
220.2	3.86419642640804e-05	6.6280027057214e-06	0.000225286782230416	0.000241712266047502	0.000113086759600953	0.000516637135629145
220.3	3.83269653809462e-05	6.52886113607301e-06	0.000224994259289117	0.000240507108683284	0.000112318390754251	0.000514997312005233
220.4	3.80143212874001e-05	6.43105053993874e-06	0.000224704908469813	0.000239306844984176	0.000111555307219071	0.000513357611429623
220.5	3.77040188014668e-05	6.33455663655644e-06	0.000224418710786705	0.000238111475567913	0.000110797502322127	0.000511717986496578
220.6	3.7396044747377e-05	6.23936515005191e-06	0.000224135649880371	0.000236921000772778	0.000110044967407845	0.00051007839730773
220.7	3.70903859567457e-05	6.14546181375339e-06	0.000223855712086858	0.000235735420660711	0.000109297691835188	0.000508438811661999
220.8	3.67870292164828e-05	6.05283227850079e-06	0.000223578889403747	0.000234554735716341	0.000108555661332251	0.000506799215920928
220.9	3.64859606256958e-05	5.96146097433518e-06	0.000223305214696684	0.000233378955308592	0.000107818838168475	0.000505159744865949
221	3.61871658277404e-05	5.87133159362623e-06	0.000223034749402666	0.000232208094802407	0.000107087168506784	0.000503520636913172
221.1	3.58906305078158e-05	5.78242801054661e-06	0.000222767556448453	0.000231042169109257	0.000106360597904566	0.000501882134534509
221.2	3.55963404039352e-05	5.69473430253718e-06	0.000222503699529633	0.000229881192554827	0.000105639071748944	0.000500244481663172
221.3	3.53042813072298e-05	5.60823475187669e-06	0.000222243242974616	0.000228725178885545	0.000104922535356634	0.000498607923249319
221.4	3.50144390622455e-05	5.52291384680744e-06	0.0002219862516147	0.000227574141275104	0.000104210934068027	0.000496972704834346
221.5	3.47267995672312e-05	5.43875628224762e-06	0.000221732790660051	0.000226428092330983	0.000103504213335726	0.000495339072143376
221.6	3.44413487744172e-05	5.3557469601201e-06	0.000221482925581393	0.000225287044100956	0.000102802318807761	0.000493707270695478
221.7	3.41580726902878e-05	5.273870989326e-06	0.00022123672199727	0.000224151008079604	0.00010210519640573	0.000492077545431203
221.8	3.38769573758435e-05	5.19311368538913e-06	0.000220994245566708	0.000223019995214805	0.000101412792398045	0.00049045014035695
221.9	3.35979889468558e-05	5.11346056979703e-06	0.000220755561887093	0.00022189401591423	0.000100725053468515	0.000488825298205824
222	3.3321153574115e-05	5.03489736906232e-06	0.000220520736397162	0.000220773080051817	0.000100041926780439	0.000487203260114498
222.1	3.30464374836687e-05	4.95741001352663e-06	0.000220289834284887	0.000219657196974236	9.93633600364057e-05	0.000485584265315709
222.2	3.27738269570533e-05	4.88098463592916e-06	0.000220062920400158	0.000218546375507351	9.86893015339711e-05	0.000483968550846
222.3	3.25033083315169e-05	4.80560756975922e-06	0.000219840059172079	0.000217440623962647	9.80197002173781e-05	0.000482356351268281
222.4	3.22348680002357e-05	4.73126534741271e-06	0.000219621314530762	0.000216339950143667	9.73545057254902e-05	0.000480747898408877
222.5	3.1968492412522e-05	4.65794469817009e-06	0.000219406749833456	0.000215244361352416	9.66936684360806e-05	0.000479143421108651
222.6	3.17041680740246e-05	4.58563254601292e-06	0.000219196427794886	0.000214153864395753	9.60371395066306e-05	0.000477543144987864
222.7	3.1441881546923e-05	4.51431600729554e-06	0.000218990410421663	0.000213068465591772	9.53848709117768e-05	0.000475947292224381
222.8	3.11816194501121e-05	4.4439823882862e-06	0.000218788758950633	0.00021198817077615	9.47368154775348e-05	0.0004743560813449
222.9	3.09233684593818e-05	4.37461918259295e-06	0.000218591533791038	0.000210912985308492	9.40929269124395e-05	0.000472769727028857
223	3.06671153075883e-05	4.30621406848724e-06	0.00021839879447036	0.000209842914078641	9.34531598357109e-05	0.000471188439924633
223.1	3.04128467848188e-05	4.23875490613794e-06	0.000218210599583736	0.000208777961512977	9.28174698025742e-05	0.000469612426477772
223.2	3.01605497385483e-05	4.17222973476799e-06	0.000218027006746797	0.00020771813158069	9.21858133268408e-05	0.000468041888770864
223.3	2.99102110737912e-05	4.1066267697448e-06	0.000217848072551852	0.000206663427800026	9.15581479008598e-05	0.000466477024374755
223.4	2.96618177532437e-05	4.04193439961486e-06	0.000217673852527265	0.000205613853244518	9.09344320129437e-05	0.000464918026210805
223.5	2.94153567974219e-05	3.97814118309289e-06	0.000217504401099942	0.000204569410549184	9.03146251623702e-05	0.000463365082423846
223.6	2.91708152847915e-05	3.91523584601443e-06	0.000217339771560799	0.000203530101916701	8.96986878720525e-05	0.000461818376265563
223.7	2.89281803518918e-05	3.85320727826075e-06	0.000217180016033113	0.000202495929123563	8.90865816989731e-05	0.000460278085987977
223.8	2.86874391934523e-05	3.79204453066426e-06	0.000217025185443659	0.000201466893526194	8.84782692424708e-05	0.000458744384746752
223.9	2.84485790625039e-05	3.73173681190214e-06	0.000216875329496511	0.00020044299606705	8.78737141504641e-05	0.000457217440514015
224	2.82115872704835e-05	3.67227348538524e-06	0.000216730496649438	0.000199424237280683	8.72728811236977e-05	0.000455697416000434
224.1	2.79764511873313e-05	3.61364406614876e-06	0.000216590734092768	0.000198410617299778	8.66757359180904e-05	0.000454184468586238
224.2	2.77431582415837e-05	3.55583821775123e-06	0.000216456087730649	0.000197402135861168	8.60822453452657e-05	0.000452678750260945
224.3	2.75116959204579e-05	3.49884574918714e-06	0.000216326602164609	0.000196398792311801	8.54923772713335e-05	0.000451180407571469
224.4	2.72820517699328e-05	3.44265661181903e-06	0.000216202320679325	0.000195400585614699	8.49061006140073e-05	0.00044968958157841
224.5	2.7054213394822e-05	3.38726089633335e-06	0.000216083285230513	0.000194407514354866	8.43233853381191e-05	0.000448206407820206
224.6	2.68281684588417e-05	3.33264882972532e-06	0.00021596953643487	0.000193419576745174	8.37442024496068e-05	0.000446731016284914
224.7	2.66039046846734e-05	3.27881077231645e-06	0.000215861113561962	0.000192436770632218	8.316852398804e-05	0.000445263531389377
224.8	2.63814098540195e-05	3.22573721480886e-06	0.000215758054528009	0.000191459093502127	8.25963230177522e-05	0.0004438040719655
224.9	2.61606718076543e-05	3.17341877537972e-06	0.000215660395891465	0.000190486542486357	8.20275736176429e-05	0.000442352751253417
225	2.59416784454687e-05	3.12184619681928e-06	0.000215568172850334	0.000189519114367433	8.14622508697114e-05	0.000440909676901287
225.1	2.5724417726511e-05	3.07101034371519e-06	0.00021548141924116	0.000188556805584672	8.09003308463905e-05	0.000439474950971505
225.2	2.5508877669019e-05	3.02090219968561e-06	0.000215400167539583	0.000187599612239865	8.03417905967328e-05	0.000438048669953079
225.3	2.52950463504504e-05	2.97151286466396e-06	0.000215324448862446	0.000186647530102911	7.97866081315133e-05	0.000436630924779935
225.4	2.50829119075059e-05	2.92283355223685e-06	0.000215254292971357	0.000185700554617439	7.92347624073094e-05	0.000435221800854967
225.5	2.48724625361467e-05	2.87485558703735e-06	0.000215189728277639	0.000184758680906378	7.86862333096091e-05	0.000433821378079566
225.6	2.46636864916085e-05	2.82757040219527e-06	0.000215130781848643	0.000183821903777489	7.81410016350095e-05	0.000432429730888442
225.7	2.44565720884094e-05	2.7809695368457e-06	0.000215077479415321	0.000182890217728869	7.75990490725582e-05	0.00043104692828951
225.8	2.42511077003523e-05	2.73504463369693e-06	0.000215029845381038	0.000181963616954412	7.7060358184292e-05	0.00042967303390865
225.9	2.40472817605238e-05	2.68978743665916e-06	0.000214987902831557	0.000181042095349232	7.65249123850269e-05	0.00042830810603912
226	2.38450827612868e-05	2.64518978853431e-06	0.000214951673546143	0.000180125646515051	7.59926959214527e-05	0.000426952197695434
226.1	2.36444992542692e-05	2.60124362876788e-06	0.000214921178009745	0.000179214263765543	7.54636938505804e-05	0.000425605356671505
226.2	2.34455198503477e-05	2.55794099126333e-06	0.000214896435426199	0.000178307940131649	7.49378920176002e-05	0.000424267625602872
226.3	2.32481332196269e-05	2.51527400225907e-06	0.000214877463732419	0.000177406668366841	7.44152770331892e-05	0.000422939042032796
226.4	2.30523280914133e-05	2.47323487826843e-06	0.000214864279613515	0.000176510440952354	7.38958362503281e-05	0.000421619638482084
226.5	2.2858093254186e-05	2.43181592408257e-06	0.000214856898518822	0.000175619250102383	7.33795577406694e-05	0.00042030944252243
226.6	2.26654175555616e-05	2.3910095308362e-06	0.000214855334678778	0.000174733087769222	7.28664302705043e-05	0.000419008476853103
226.7	2.24742899022558e-05	2.35080817413592e-06	0.000214859601122621	0.000173851945648391	7.23564432763775e-05	0.000417716759380828
226.8	2.228469926004e-05	2.31120441225062e-06	0.000214869709696874	0.000172975815183693	7.18495868403903e-05	0.000416434303302677
226.9	2.20966346536936e-05	2.27219088436393e-06	0.000214885671084583	0.000172104687572253	7.13458516652416e-05	0.000415161117191811
227	2.19100851669531e-05	2.23376030888759e-06	0.000214907494825265	0.000171238553769505	7.08452290490451e-05	0.000413897205085921
227.1	2.17250399424557e-05	2.19590548183553e-06	0.000214935189335552	0.000170377404494144	7.03477108599717e-05	0.000412642566578217
227.2	2.15414881816801e-05	2.15861927525776e-06	0.000214968761930495	0.000169521230233032	6.98532895107494e-05	0.000411397196910796
227.3	2.1359419144882e-05	2.121894635733e-06	0.000215008218845489	0.000168670021246067	6.93619579330677e-05	0.000410161087070261
227.4	2.11788221510271e-05	2.08572458291963e-06	0.000215053565258823	0.000167823767571009	6.88737095519245e-05	0.000408934223885449
227.5	2.09996865777196e-05	2.05010220816357e-06	0.000215104805314796	0.000166982459028265	6.83885382599524e-05	0.000407716590127123
227.6	2.08220018611259e-05	2.01502067316213e-06	0.000215161942147404	0.000166146085225633	6.79064383917614e-05	0.000406508164609502
227.7	2.06457574958969e-05	1.98047320868302e-06	0.000215224977904564	0.000165314635563005	6.74274046983351e-05	0.000405308922293489
227.8	2.04709430350841e-05	1.94645311333686e-06	0.000215293913772859	0.000164488099237026	6.69514323215127e-05	0.000404118834391479
227.9	2.02975480900537e-05	1.91295375240244e-06	0.000215368750002781	0.000163666465245716	6.64785167685951e-05	0.000402937868473644
228	2.01255623303968e-05	1.87996855670328e-06	0.000215449485934469	0.000162849722393043	6.60086538871011e-05	0.000401765988575531
228.1	1.99549754838358e-05	1.8474910215342e-06	0.000215536120023908	0.000162037859293464	6.554183983971e-05	0.000400603155306916
228.2	1.97857773361276e-05	1.81551470563666e-06	0.00021562864986959	0.000161230864376415	6.50780710794184e-05	0.00039944932596177
228.3	1.96179577309632e-05	1.78403323022145e-06	0.000215727072239616	0.000160428725890767	6.46173443249397e-05	0.000398304454629237
228.4	1.94515065698647e-05	1.75304027803742e-06	0.000215831383099239	0.000159631431909231	6.41596565363724e-05	0.000397168492305526
228.5	1.92864138120779e-05	1.72252959248482e-06	0.000215941577638809	0.000158838970332735	6.37050048911685e-05	0.000396041387006642
228.6	1.91226694744626e-05	1.69249497677191e-06	0.000216057650302158	0.000158051328894741	6.32533867604182e-05	0.000394923083881814
228.7	1.89602636313798e-05	1.66293029311326e-06	0.000216179594815366	0.000157268495165539	6.28047996854839e-05	0.000393813525327584
228.8	1.87991864145746e-05	1.6338294619685e-06	0.000216307404215937	0.000156490456556487	6.23592413549971e-05	0.000392712651102438
228.9	1.8639428013058e-05	1.60518646131997e-06	0.000216441070882368	0.000155717200324211	6.19167095822448e-05	0.000391620398441906
229	1.84809786729841e-05	1.57699532598785e-06	0.000216580586564099	0.000154948713574769	6.14772022829627e-05	0.000390536702174061
229.1	1.83238286975248e-05	1.54925014698135e-06	0.000216725942411852	0.000154184983267767	6.10407174535523e-05	0.000389461494835333
229.2	1.81679684467425e-05	1.52194507088451e-06	0.000216877129008344	0.000153425996220438	6.06072531497417e-05	0.000388394706786578
229.3	1.80133883374587e-05	1.49507429927513e-06	0.000217034136399385	0.000152671739111675	6.01768074657021e-05	0.000387336266329321
229.4	1.78600788431208e-05	1.46863208817558e-06	0.000217196954125352	0.000151922198486031	5.97493785136374e-05	0.000386286099822125
229.5	1.77080304936656e-05	1.44261274753378e-06	0.000217365571253035	0.000151177360757664	5.93249644038572e-05	0.000385244131797018
229.6	1.75572338753804e-05	1.41701064073326e-06	0.000217539976407864	0.000150437212214258	5.89035632253462e-05	0.00038421028507592
229.7	1.7407679630762e-05	1.39182018413076e-06	0.000217720157806517	0.000149701739020889	5.84851730268412e-05	0.000383184480887031
229.8	1.72593584583719e-05	1.36703584661997e-06	0.000217906103289905	0.000148970927223854	5.80697917984208e-05	0.000382166638981099
229.9	1.71122611126905e-05	1.34265214922016e-06	0.000218097800356541	0.000148244762754464	5.76574174536223e-05	0.000381156677747569
230	1.69663784039676e-05	1.31866366468834e-06	0.000218295236196298	0.000147523231432793	5.72480478120842e-05	0.000380154514330521
230.1	1.6821701198071e-05	1.29506501715359e-06	0.000218498397724557	0.00014680631897138	5.68416805827272e-05	0.000379160064744386
230.2	1.66782204163338e-05	1.27185088177245e-06	0.000218707271616752	0.000146094010978907	5.64383133474748e-05	0.000378173243989402
230.3	1.65359270353968e-05	1.24901598440384e-06	0.000218921844343312	0.000145386292963817	5.60379435455129e-05	0.000377193966166758
230.4	1.63948120870515e-05	1.22655510130255e-06	0.000219142102205018	0.000144683150337908	5.56405684580978e-05	0.000376222144593406
230.5	1.62548666580792e-05	1.20446305882995e-06	0.000219368031368771	0.000143984568419879	5.52461851939088e-05	0.000375257691916522
230.6	1.61160818900884e-05	1.18273473318085e-06	0.000219599617903772	0.000143290532438837	5.48547906749434e-05	0.000374300520227562
230.7	1.59784489793503e-05	1.16136505012523e-06	0.000219836847818152	0.000142601027537767	5.4466381622961e-05	0.000373350541175923
230.8	1.5841959176632e-05	1.14034898476389e-06	0.000220079707096014	0.00014191603877696	5.40809545464634e-05	0.000372407666082155
230.9	1.57066037870274e-05	1.11968156129683e-06	0.000220328181734936	0.000141235551137406	5.36985057282183e-05	0.000371471806050734
231	1.55723741697873e-05	1.09935785280335e-06	0.000220582257783933	0.000140559549524144	5.33190312133144e-05	0.000370542872082357
231.1	1.54392617381458e-05	1.07937298103291e-06	0.00022084192138186	0.000139888018769572	5.29425267977476e-05	0.000369620775185758
231.2	1.53072579591467e-05	1.05972211620567e-06	0.000221107158796319	0.000139220943636726	5.25689880175305e-05	0.000368705426489032
231.3	1.51763543534664e-05	1.04040047682185e-06	0.000221377956463026	0.00013855830882251	5.21984101383192e-05	0.000367796737350444
231.4	1.50465424952365e-05	1.02140332947892e-06	0.000221654301025686	0.000137900098960901	5.18307881455496e-05	0.000366894619468738
231.5	1.49178140118634e-05	1.00272598869583e-06	0.000221936179376373	0.000137246298626102	5.14661167350766e-05	0.000365998984992918
231.6	1.47901605838472e-05	9.84363816743394e-07	0.000222223578696425	0.000136596892335668	5.11043903043042e-05	0.000365109746631506
231.7	1.46635739445983e-05	9.66312223479968e-07	0.000222516486497865	0.000135951864553594	5.07456029438024e-05	0.000364226817761282
231.8	1.45380458802523e-05	9.48566666191706e-07	0.000222814890665373	0.000135311199693356	5.0389748429394e-05	0.000363350112535486
231.9	1.44135682294845e-05	9.3112264943666e-07	0.00022311877949881	0.000134674882120926	5.0036820214707e-05	0.0003624795459915
232	1.42901328833211e-05	9.13975724891953e-07	0.000223428141756297	0.000134042896157749	4.96868114241784e-05	0.000361615034158015
232.1	1.41677317849499e-05	8.97121491203381e-07	0.000223742966697891	0.000133415226083677	4.93397148464981e-05	0.00036075649416166
232.2	1.40463569295305e-05	8.80555593836866e-07	0.000224063244129845	0.000132791856139872	4.89955229284812e-05	0.000359903844333132
232.3	1.39260003640006e-05	8.64273724930945e-07	0.000224388964449475	0.000132172770531675	4.8654227769357e-05	0.000359057004312819
232.4	1.38066541868835e-05	8.48271623150016e-07	0.000224720118690655	0.000131557953431434	4.83158211154602e-05	0.000358215895155909
232.5	1.36883105480924e-05	8.3254507353751e-07	0.000225056698569938	0.0001309473889813	4.79802943553135e-05	0.000357380439437027
232.6	1.35709616487349e-05	8.17089907368635e-07	0.000225398696533335	0.000130341061295988	4.76476385150861e-05	0.000356550561354377
232.7	1.34545997409149e-05	8.01902002002187e-07	0.000225746105803754	0.000129738954465504	4.73178442544173e-05	0.000355726186833431
232.8	1.33392171275343e-05	7.86977280730903e-07	0.000226098920429123	0.000129141052557835	4.69909018625869e-05	0.000354907243630145
232.9	1.32248061620927e-05	7.72311712629998e-07	0.000226457135331205	0.000128547339621605	4.66668012550237e-05	0.000354093661433745
233	1.31113592484871e-05	7.57901312403474e-07	0.000226820746355128	0.000127957799688703	4.6345531970135e-05	0.000353285371969083
233.1	1.29988688408088e-05	7.43742140227808e-07	0.000227189750319639	0.000127372416776867	4.60270831664424e-05	0.000352482309098578
233.2	1.28873274431412e-05	7.29830301592709e-07	0.000227564145068103	0.000126791174892246	4.5711443620013e-05	0.000351684408923762
233.3	1.27767276093549e-05	7.16161947138584e-07	0.000227943929520261	0.000126214058031921	4.53986017221675e-05	0.000350891609886451
233.4	1.26670619429025e-05	7.02733272490488e-07	0.000228329103724773	0.000125641050186395	4.50885454774539e-05	0.000350103852869546
233.5	1.2558323096613e-05	6.89540518088235e-07	0.000228719668912543	0.000125072135342057	4.47812625018731e-05	0.000349321081297505
233.6	1.2450503772484e-05	6.76579969012466e-07	0.000229115627550868	0.0001245072974836	4.44767400213385e-05	0.000348543241236481
233.7	1.2343596721474e-05	6.63847954806459e-07	0.000229516983398411	0.000123946520596425	4.41749648703604e-05	0.000347770281494162
233.8	1.22375947432934e-05	6.51340849293437e-07	0.000229923741561024	0.000123389788669	4.38759234909388e-05	0.000347002153719333
233.9	1.2132490686195e-05	6.39055070389295e-07	0.000230335908548443	0.000122837085695192	4.35796019316493e-05	0.000346238812501171
234	1.20282774467631e-05	6.26987079910518e-07	0.000230753492331864	0.000122288395676573	4.32859858469135e-05	0.000345480215468313
234.1	1.19249479697027e-05	6.15133383377198e-07	0.000231176502402433	0.000121743702624686	4.29950604964357e-05	0.000344726323387697
234.2	1.18224952476269e-05	6.03490529811047e-07	0.000231604949830652	0.000121202990563289	4.27068107447952e-05	0.000343977100263219
234.3	1.17209123208449e-05	5.92055111528289e-07	0.000232038847326749	0.000120666243530568	4.24212210611819e-05	0.000343232513434227
234.4	1.16201922771479e-05	5.80823763927387e-07	0.000232478209302002	0.000120133445581317	4.21382755192616e-05	0.000342492533673866
234.5	1.15203282515954e-05	5.6979316527154e-07	0.000232923051931061	0.00011960458078909	4.18579577971586e-05	0.000341757135287308
234.6	1.14213134263005e-05	5.58960036465923e-07	0.000233373393215285	0.000119079633248327	4.15802511775471e-05	0.000341026296209899
234.7	1.13231410123291e-05	5.48321133387435e-07	0.000233829255482108	0.00011855858612351	4.13051374571887e-05	0.000340300001620246
234.8	1.12258040744431e-05	5.37873175421153e-07	0.000234290689471753	0.000118041412264943	4.10325862751629e-05	0.00033957827849463
234.9	1.11292956129567e-05	5.27612884249926e-07	0.000234757763765875	0.000117528078399595	4.0762560135015e-05	0.000338861179635186
235	1.10336086838249e-05	5.17537034892437e-07	0.000235230548501862	0.000117018551493903	4.04950217743406e-05	0.000338148759865785
235.1	1.09387363999598e-05	5.07642455804413e-07	0.000235709115066428	0.000116512798844149	4.02299342926754e-05	0.000337441075487137
235.2	1.08446719307775e-05	4.979260282149e-07	0.00023619353603149	0.00011601078807279	3.99672611698135e-05	0.000336738184087397
235.3	1.07514085017469e-05	4.88384685448426e-07	0.000236683885092137	0.000115512487124819	3.97069662827684e-05	0.000336040144360061
235.4	1.06589393939438e-05	4.79015412235172e-07	0.000237180237006633	0.000115017864264189	3.9449013921444e-05	0.00033534701592894
235.5	1.05672579436077e-05	4.69815244010957e-07	0.000237682667538425	0.000114526888070263	3.91933688030746e-05	0.000334658859180016
235.6	1.04763575417011e-05	4.60781266208814e-07	0.00023819125340009	0.000114039527434317	3.8939996085491e-05	0.000333975735099984
235.7	1.03862316334738e-05	4.51910613543827e-07	0.000238706072199187	0.000113555751556082	3.86888613792699e-05	0.000333297705121299
235.8	1.02968737180291e-05	4.432004692927e-07	0.000239227202385963	0.000113075529940332	3.8439930758818e-05	0.00033262483097355
235.9	1.02082773478943e-05	4.34648064569532e-07	0.000239754723202872	0.000112598832393504	3.81931707724407e-05	0.000331957174540973
236	1.01204361285942e-05	4.26250677599092e-07	0.00024028871463587	0.000112125629020371	3.79485484514432e-05	0.000331294797725941
236.1	1.00333437182273e-05	4.18005632988807e-07	0.000240829257367415	0.000111655890220748	3.77060313183086e-05	0.000330637762318258
236.2	9.9469938270464e-06	4.0991030100065e-07	0.000241376432731175	0.000111189586686236	3.74655873939984e-05	0.000329986129870111
236.3	9.86138021704145e-06	4.01962096823886e-07	0.000241930322668368	0.00011072668939701	3.72271852044115e-05	0.000329339961576494
236.4	9.77649670152596e-06	3.94158479849756e-07	0.0002424910096857	0.000110267169618646	3.69907937860465e-05	0.000328699318160992
236.5	9.69233714472664e-06	3.86496952948903e-07	0.000243058576814879	0.000109810998898983	3.67563826908995e-05	0.000328064259766724
236.6	9.60889546137611e-06	3.78975061752408e-07	0.000243633107573648	0.000109358149065021	3.65239219906354e-05	0.000327434845852358
236.7	9.52616561630895e-06	3.7159039393719e-07	0.000244214685928307	0.000108908592219863	3.62933822800652e-05	0.000326811135093001
236.8	9.4441416240603e-06	3.64340578516416e-07	0.000244803396257685	0.000108462300739689	3.60647346799613e-05	0.000326193185285883
236.9	9.36281754846843e-06	3.57223285135636e-07	0.000245399323318533	0.000108019247270769	3.58379508392411e-05	0.00032558105326065
237	9.28218750227928e-06	3.50236223375117e-07	0.000246002552212282	0.000107579404726504	3.56130029365487e-05	0.000324974794794165
237.1	9.2022456467552e-06	3.43377142058992e-07	0.000246613168353171	0.000107142746284514	3.53898636812603e-05	0.000324374464529697
237.2	9.12298619128607e-06	3.36643828571635e-07	0.000247231257437669	0.000106709245383756	3.51685063139426e-05	0.000323780115900351
237.3	9.04440339300306e-06	3.30034108181671e-07	0.000247856905415172	0.000106278875721669	3.49489046062858e-05	0.000323191801056632
237.4	8.96649155639636e-06	3.23545843374098e-07	0.000248490198459967	0.000105851611251368	3.47310328605379e-05	0.000322609570798038
237.5	8.88924503293506e-06	3.17176933190738e-07	0.000249131222944393	0.000105427426178856	3.45148659084619e-05	0.000322033474508536
237.6	8.81265822069011e-06	3.1092531257939e-07	0.000249780065413191	0.000105006294960282	3.43003791098376e-05	0.000321463560095853
237.7	8.73672556396077e-06	3.04788951751955e-07	0.000250436812559024	0.000104588192299223	3.40875483505301e-05	0.000320899873934443
237.8	8.66144155290297e-06	2.98765855551689e-07	0.000251101551199096	0.000104173093144001	3.38763500401422e-05	0.000320342460812027
237.9	8.58680072316128e-06	2.92854062829867e-07	0.000251774368252894	0.000103760972685033	3.36667611092737e-05	0.000319791363879624
238	8.51279765550359e-06	2.87051645831973e-07	0.000252455350720987	0.000103351806352212	3.34587590064033e-05	0.00031924662460496
238.1	8.43942697545836e-06	2.81356709593562e-07	0.000253144585664873	0.000102945569812317	3.32523216944102e-05	0.000318708282729147
238.2	8.36668335295511e-06	2.75767391345928e-07	0.000253842160187841	0.000102542238966458	3.3047427646755e-05	0.000318176376226567
238.3	8.29456150196717e-06	2.70281859931621e-07	0.000254548161416832	0.000102141789947546	3.28440558433337e-05	0.000317650941267845
238.4	8.22305618015757e-06	2.64898315229929e-07	0.000255262676485259	0.000101744199117795	3.26421857660211e-05	0.000317132012185819
238.5	8.15216218852773e-06	2.59614987592342e-07	0.000255985792516785	0.000101349443066257	3.24417973939193e-05	0.000316619621444453
238.6	8.08187437106843e-06	2.54430137288015e-07	0.000256717596610005	0.000100957498606378	3.22428711983254e-05	0.000316113799610568
238.7	8.01218761441405e-06	2.49342053959252e-07	0.000257458175824046	0.000100568342773593	3.20453881374317e-05	0.000315614575328323
238.8	7.94309684749904e-06	2.44349056086997e-07	0.000258207617165036	0.000100181952822939	3.18493296507733e-05	0.000315121975296388
238.9	7.87459704121738e-06	2.39449490466292e-07	0.000258966007573437	9.97983062267051e-05	3.16546776534353e-05	0.000314636024247694
239	7.80668320808434e-06	2.34641731691676e-07	0.000259733433912208	9.94173806721035e-05	3.14614145300318e-05	0.000314156744931708
239.1	7.73935040190131e-06	2.29924181652464e-07	0.000260509982955802	9.90391540589712e-05	3.12695231284713e-05	0.000313684158099157
239.2	7.6725937174229e-06	2.25295269037836e-07	0.000261295741379953	9.86636044974977e-05	3.10789867535171e-05	0.000313218282489117
239.3	7.60640829002665e-06	2.2075344885166e-07	0.000262090795752254	9.82907103059794e-05	3.08897891601573e-05	0.000312759134818412
239.4	7.54078929538549e-06	2.16297201936959e-07	0.000262895232523505	9.79204500086005e-05	3.07019145467933e-05	0.000312306729773251
239.5	7.47573194914253e-06	2.11925034509923e-07	0.00026370913801981	9.75528023332393e-05	3.05153475482602e-05	0.000311861080003024
239.6	7.4112315065887e-06	2.07635477703374e-07	0.000264532598435419	9.71877462093005e-05	3.03300732286877e-05	0.000311422196116211
239.7	7.34728326234251e-06	2.03427087119538e-07	0.000265365699826282	9.68252607655732e-05	3.01460770742124e-05	0.00031099008667834
239.8	7.28388255003252e-06	1.99298442392028e-07	0.000266208528104335	9.64653253281124e-05	2.99633449855529e-05	0.000310564758211919
239.9	7.22102474198231e-06	1.95248146756907e-07	0.000267061169032459	9.61079194181466e-05	2.97818632704557e-05	0.000310146215198295
240	7.15870524889778e-06	1.91274826632686e-07	0.000267923708220156	9.57530227500089e-05	2.96016186360234e-05	0.000309734460081383
240.1	7.09691951955712e-06	1.87377131209138e-07	0.000268796231119877	9.54006152290927e-05	2.94225981809334e-05	0.00030932949327321
240.2	7.03566304050278e-06	1.83553732044754e-07	0.000269678823024026	9.50506769498312e-05	2.92447893875569e-05	0.000308931313161217
240.3	6.97493133573639e-06	1.79803322672735e-07	0.000270571569062636	9.47031881936989e-05	2.90681801139869e-05	0.000308539916117267
240.4	6.91471996641552e-06	1.7612461821533e-07	0.000271474554201667	9.43581294272375e-05	2.8892758585985e-05	0.000308155296508313
240.5	6.85502453055325e-06	1.725163550064e-07	0.000272387863241973	9.40154813001061e-05	2.87185133888538e-05	0.000307777446708685
240.6	6.79584066271979e-06	1.68977290222034e-07	0.000273311580818885	9.36752246431485e-05	2.85454334592454e-05	0.000307406357113917
240.7	6.73716403374664e-06	1.65506201519068e-07	0.000274245791402445	9.33373404664916e-05	2.83735080769137e-05	0.000307042016156128
240.8	6.67899035043289e-06	1.62101886681341e-07	0.000275190579298239	9.3001809957656e-05	2.82027268564168e-05	0.000306684410320842
240.9	6.62131535525386e-06	1.58763163273538e-07	0.000276146028648876	9.26686144796956e-05	2.80330797387799e-05	0.000306333524165269
241	6.56413482607223e-06	1.55488868302464e-07	0.000277112223436072	9.23377355693553e-05	2.78645569831262e-05	0.000305989340337957
241.1	6.50744457585097e-06	1.52277857885564e-07	0.000278089247483345	9.20091549352506e-05	2.76971491582803e-05	0.000305651839599819
241.2	6.45124045236917e-06	1.49129006926569e-07	0.000279077184459341	9.16828544560684e-05	2.75308471343567e-05	0.000305321000846458
241.3	6.39551833793942e-06	1.46041208798061e-07	0.000280076117881754	9.13588161787881e-05	2.73656420743352e-05	0.000304996801131784
241.4	6.34027414912781e-06	1.43013375030837e-07	0.000281086131121865	9.10370223169224e-05	2.7201525425634e-05	0.000304679215692869
241.5	6.28550383647613e-06	1.400444350099e-07	0.000282107307409703	9.07174552487796e-05	2.7038488911686e-05	0.000304368217976023
241.6	6.23120338422596e-06	1.37133335676899e-07	0.000283139729839809	9.04000975157452e-05	2.68765245235245e-05	0.000304063779664044
241.7	6.17736881004529e-06	1.34279041238904e-07	0.000284183481377619	9.00849318205836e-05	2.67156245113868e-05	0.000303765870704623
241.8	6.12399616475706e-06	1.31480532883315e-07	0.000285238644866479	8.9771941025757e-05	2.65557813763385e-05	0.000303474459339866
241.9	6.07108153206979e-06	1.28736808498787e-07	0.00028630530303527	8.94611081517669e-05	2.63969878619286e-05	0.000303189512136912
242	6.01862102831052e-06	1.26046882402002e-07	0.000287383538506672	8.91524163755112e-05	2.62392369458788e-05	0.000302910994019622
242.1	5.96661080215964e-06	1.23409785070133e-07	0.000288473433806053	8.88458490286635e-05	2.60825218318134e-05	0.000302638868301304
242.2	5.91504703438811e-06	1.2082456287888e-07	0.000289575071371016	8.85413895960669e-05	2.5926835941036e-05	0.000302373096718459
242.3	5.86392593759622e-06	1.18290277845893e-07	0.000290688533561574	8.82390217141486e-05	2.5772172904357e-05	0.000302113639465521
242.4	5.81324375595505e-06	1.1580600737947e-07	0.000291813902671004	8.79387291693523e-05	2.56185265539793e-05	0.000301860455230572
242.5	5.76299676494946e-06	1.13370844032384e-07	0.000292951260937345	8.76404958965876e-05	2.54658909154446e-05	0.000301613501232014
242.6	5.7131812711233e-06	1.10983895260678e-07	0.000294100690555584	8.73443059776976e-05	2.53142601996478e-05	0.000301372733256167
242.7	5.66379361182663e-06	1.08644283187329e-07	0.000295262273690524	8.70501436399429e-05	2.51636287949216e-05	0.000301138105695789
242.8	5.61483015496497e-06	1.06351144370619e-07	0.000296436092490355	8.67579932545041e-05	2.50139912591975e-05	0.000300909571589498
242.9	5.56628729875034e-06	1.04103629577088e-07	0.00029762222910092	8.6467839335e-05	2.48653423122472e-05	0.000300687082662071
243	5.51816147145451e-06	1.01900903558959e-07	0.000298820765680717	8.61796665360228e-05	2.47176768280072e-05	0.000300470589365613
243.1	5.470449131164e-06	9.97421448358868e-08	0.000300031784416629	8.58934596516906e-05	2.45709898269924e-05	0.000300260040921586
243.2	5.42314676553713e-06	9.76265454809247e-08	0.000301255367540403	8.5609203614215e-05	2.44252764688004e-05	0.000300055385363672
243.3	5.37625089156284e-06	9.55533109105785e-08	0.0003024915973459	8.53268834924863e-05	2.42805320447112e-05	0.000299856569581481
243.4	5.32975805532171e-06	9.35216596788484e-08	0.000303740556207122	8.50464844906716e-05	2.41367519703851e-05	0.000299663539365054
243.5	5.28366483174845e-06	9.15308232751249e-08	0.000305002326597038	8.47679919468331e-05	2.39939317786621e-05	0.0002994762394502
243.6	5.23796782439666e-06	8.95800459258458e-08	0.000306276991107221	8.44913913315583e-05	2.38520671124647e-05	0.00029929461356462
243.7	5.19266366520522e-06	8.7668584399798e-08	0.000307564632468328	8.42166682466062e-05	2.37111537178082e-05	0.000299118604474828
243.8	5.14774901426651e-06	8.57957078169593e-08	0.000308865333571428	8.39438084235706e-05	2.35711874369196e-05	0.000298948154033855
243.9	5.10322055959665e-06	8.39606974607859e-08	0.000310179177490198	8.36727977225552e-05	2.34321642014681e-05	0.00029878320322973
244	5.05907501690735e-06	8.21628465938399e-08	0.000311506247504027	8.34036221308665e-05	2.32940800259088e-05	0.00029862369223474
244.1	5.01530912937972e-06	8.04014602766636e-08	0.000312846627122022	8.31362677617199e-05	2.31569310009418e-05	0.000298469560455454
244.2	4.97191966743982e-06	7.86758551898118e-08	0.000314200400107961	8.28707208529591e-05	2.30207132870883e-05	0.000298320746583507
244.3	4.92890342853589e-06	7.69853594589404e-08	0.000315567650506197	8.26069677657917e-05	2.28854231083841e-05	0.000298177188647153
244.4	4.88625723691745e-06	7.53293124828798e-08	0.000316948462668559	8.2344994983539e-05	2.27510567461938e-05	0.000298038824063566
244.5	4.84397794341621e-06	7.37070647645977e-08	0.000318342921282259	8.20847891103965e-05	2.26176105331446e-05	0.000297905589691904
244.6	4.80206242522852e-06	7.21179777449744e-08	0.00031975111139883	8.18263368702123e-05	2.24850808471824e-05	0.000297777421887122
244.7	4.76050758569977e-06	7.05614236393076e-08	0.000321173118464131	8.15696251052772e-05	2.23534641057493e-05	0.000297654256554544
244.8	4.7193103541103e-06	6.90367852764758e-08	0.000322609028349439	8.13146407751266e-05	2.2222756760084e-05	0.000297536029205177
244.9	4.67846768546313e-06	6.75434559406807e-08	0.000324058927383664	8.10613709553583e-05	2.20929552896456e-05	0.000297422675011787
245	4.63797656027332e-06	6.60808392157047e-08	0.000325522902386695	8.08098028364626e-05	2.19640561966603e-05	0.000297314128865728
245.1	4.59783398435905e-06	6.46483488316067e-08	0.000327001040703945	8.0559923722664e-05	2.18360560007907e-05	0.000297210325434521
245.2	4.55803698863436e-06	6.32454085137978e-08	0.000328493430242078	8.03117210307772e-05	2.17089512339295e-05	0.000297111199220189
245.3	4.51858262890342e-06	6.18714518344253e-08	0.000330000159505994	8.00651822890758e-05	2.15827384351143e-05	0.000297016684618361
245.4	4.47946798565659e-06	6.05259220660102e-08	0.000331521317637069	7.98202951361709e-05	2.1457414145566e-05	0.000296926715978122
245.5	4.44069016386798e-06	5.92082720372775e-08	0.000333056994452705	7.95770473199056e-05	2.1332974903848e-05	0.000296841227662639
245.6	4.40224629279475e-06	5.79179639911196e-08	0.000334607280487218	7.93354266962599e-05	2.12094172411468e-05	0.000296760154110547
245.7	4.36413352577787e-06	5.66544694446407e-08	0.000336172267034089	7.90954212282671e-05	2.10867376766723e-05	0.000296683429898118
245.8	4.32634904004452e-06	5.54172690512292e-08	0.000337752046189634	7.88570189849427e-05	2.0964932713177e-05	0.000296610989802183
245.9	4.28889003651211e-06	5.42058524646084e-08	0.000339346710898105	7.86202081402251e-05	2.08439988325936e-05	0.000296542768863857
246	4.25175373959379e-06	5.30197182048147e-08	0.000340956354998284	7.83849769719278e-05	2.07239324917882e-05	0.000296478702453035
246.1	4.21493739700546e-06	5.18583735260581e-08	0.000342581073271574	7.81513138607035e-05	2.060473011843e-05	0.000296418726333678
246.2	4.17843827957463e-06	5.07213342864255e-08	0.000344220961491685	7.79192072890182e-05	2.04863881069734e-05	0.000296362776729897
246.3	4.14225368105023e-06	4.96081248193707e-08	0.000345876116475871	7.76886458401381e-05	2.03689028147535e-05	0.000296310790392833
246.4	4.10638091791456e-06	4.85182778069664e-08	0.00034754663613785	7.74596181971258e-05	2.02522705581906e-05	0.000296262704668338
246.5	4.07081732919629e-06	4.74513341548678e-08	0.000349232619542371	7.72321131418491e-05	2.01364876091049e-05	0.000296218457565477
246.6	4.03556027628518e-06	4.64068428689545e-08	0.000350934166961526	7.70061195540003e-05	2.00215501911372e-05	0.000296177987825836
246.7	4.00060714274821e-06	4.53843609336143e-08	0.000352651379932814	7.67816264101247e-05	1.99074544762746e-05	0.000296141234993657
246.8	3.96595533414711e-06	4.43834531916332e-08	0.000354384361319028	7.65586227826609e-05	1.97941965814795e-05	0.000296108139486794
246.9	3.93160227785753e-06	4.34036922256617e-08	0.000356133215369993	7.63370978389915e-05	1.9681772565419e-05	0.000296078642668519
247	3.89754542288942e-06	4.24446582412221e-08	0.00035789804778621	7.61170408405043e-05	1.95701784252937e-05	0.000296052686920152
247.1	3.86378223970908e-06	4.15059389512309e-08	0.000359678965784452	7.58984411416618e-05	1.94594100937626e-05	0.000296030215714544
247.2	3.83031022006244e-06	4.05871294620036e-08	0.000361476078165359	7.56812881890832e-05	1.93494634359625e-05	0.000296011173690416
247.3	3.79712687679984e-06	3.96878321607174e-08	0.000363289495383087	7.54655715206355e-05	1.92403342466207e-05	0.000295995506727562
247.4	3.76422974370226e-06	3.88076566043043e-08	0.000365119329617062	7.5251280764533e-05	1.91320182472554e-05	0.000295983162022905
247.5	3.73161637530875e-06	3.79462194097493e-08	0.000366965694845868	7.50384056384488e-05	1.90245110834665e-05	0.000295974088167441
247.6	3.69928434674555e-06	3.7103144145772e-08	0.000368828706923374	7.48269359486332e-05	1.89178083223097e-05	0.000295968235224051
247.7	3.66723125355626e-06	3.62780612258657e-08	0.000370708483657092	7.46168615890453e-05	1.88119054497544e-05	0.000295965554806221
247.8	3.63545471153358e-06	3.54706078026737e-08	0.000372605144888876	7.44081725404896e-05	1.87067978682234e-05	0.000295966000157625
247.9	3.60395235655231e-06	3.46804276636829e-08	0.000374518812577978	7.42008588697651e-05	1.86024808942092e-05	0.000295969526232639
248	3.57272184440368e-06	3.3907171128213e-08	0.000376449610886543	7.39949107288216e-05	1.84989497559677e-05	0.000295976089777744
248.1	3.54176085063106e-06	3.31504949456843e-08	0.000378397666267602	7.37903183539267e-05	1.83961995912864e-05	0.000295985649413858
248.2	3.511067070367e-06	3.24100621951443e-08	0.000380363107555605	7.35870720648407e-05	1.82942254453229e-05	0.00029599816571958
248.3	3.48063821817145e-06	3.16855421860361e-08	0.000382346066059578	7.33851622639994e-05	1.81930222685138e-05	0.00029601360131537
248.4	3.45047202787143e-06	3.0976610360193e-08	0.000384346675658962	7.31845794357076e-05	1.80925849145511e-05	0.000296031920948665
248.5	3.42056625240189e-06	3.02829481950428e-08	0.000386365072902184	7.29853141453402e-05	1.7992908138423e-05	0.00029605309157994
248.6	3.39091866333052e-06	2.96042427832226e-08	0.000388401401296426	7.27873567499484e-05	1.78939861886754e-05	0.000296077086836985
248.7	3.36152704816733e-06	2.8940184215583e-08	0.000390455845456439	7.25906950709959e-05	1.77958095574111e-05	0.000296103922324559
248.8	3.33238921165602e-06	2.82904671611561e-08	0.000392528613780148	7.23953156461083e-05	1.76983668094147e-05	0.000296133636732608
248.9	3.3035029771705e-06	2.76547924002909e-08	0.000394619918392863	7.22012051235217e-05	1.7601646568791e-05	0.000296166270633562
249	3.27486618657323e-06	2.70328667293005e-08	0.000396729974935892	7.20083502737616e-05	1.75056375441734e-05	0.00029620186617394
249.1	3.24647670006019e-06	2.64244028509998e-08	0.000398859002546387	7.18167379881603e-05	1.74103285349439e-05	0.000296240466968114
249.2	3.21833239600715e-06	2.58291192663682e-08	0.000401007223838086	7.16263552773944e-05	1.73157084370958e-05	0.00029628211799482
249.3	3.1904311708172e-06	2.52467401673849e-08	0.000403174864883015	7.14371892700442e-05	1.72217662487526e-05	0.000296326865496374
249.4	3.16277093876955e-06	2.4676995331092e-08	0.00040536215519406	7.12492272111712e-05	1.71284910753581e-05	0.000296374756880502
249.5	3.13534963186953e-06	2.41196200149201e-08	0.000407569327708456	7.10624564609182e-05	1.7035872134549e-05	0.000296425840624777
249.6	3.10816519969994e-06	2.357435485332e-08	0.000409796618772167	7.08768644931265e-05	1.69438987607237e-05	0.000296480166183574
249.7	3.08121560927346e-06	2.30409457557294e-08	0.000412044268125132	7.06924388939741e-05	1.68525604093189e-05	0.000296537783897505
249.8	3.05449884488648e-06	2.25191438059061e-08	0.000414312518887415	7.05091673606321e-05	1.67618466608044e-05	0.000296598744905297
249.9	3.02801290797392e-06	2.20087051626494e-08	0.000416601617546181	7.03270376999412e-05	1.66717472244089e-05	0.000296663101058041
250	3.00175581696544e-06	2.15093909619356e-08	0.000418911813943568	7.01460378271055e-05	1.65822519415852e-05	0.000296730904835796
250.1	2.97572560714266e-06	2.10209672204804e-08	0.000421243361265383	6.99661557644043e-05	1.64933507892257e-05	0.000296802209266458
250.2	2.9499203304978e-06	2.05432047407456e-08	0.000423596516030655	6.97873796399238e-05	1.64050338826386e-05	0.000296877067846904
250.3	2.92433805559318e-06	2.00758790174006e-08	0.000425971538082012	6.96096976863062e-05	1.63172914782916e-05	0.000296955534466328
250.4	2.89897686742213e-06	1.96187701452467e-08	0.000428368690576905	6.94330982395141e-05	1.62301139763343e-05	0.000297037663331731
250.5	2.87383486727092e-06	1.91716627286124e-08	0.000430788239979634	6.9257569737615e-05	1.61434919229057e-05	0.000297123508895544
250.6	2.84891017258194e-06	1.87343457922205e-08	0.000433230456054203	6.90831007195816e-05	1.60574160122356e-05	0.000297213125785324
250.7	2.82420091681783e-06	1.83066126935303e-08	0.000435695611857976	6.89096798241097e-05	1.59718770885484e-05	0.000297306568735489
250.8	2.79970524932697e-06	1.78882610365535e-08	0.000438183983736141	6.87372957884523e-05	1.58868661477743e-05	0.000297403892521063
250.9	2.77542133520983e-06	1.74790925871405e-08	0.000440695851316964	6.85659374472696e-05	1.58023743390767e-05	0.000297505151893369
251	2.75134735518668e-06	1.70789131897349e-08	0.000443231497507849	6.83955937314958e-05	1.57183929662021e-05	0.000297610401517663
251.1	2.72748150546614e-06	1.66875326855864e-08	0.000445791208492152	6.82262536672232e-05	1.56349134886592e-05	0.000297719695912656
251.2	2.70382199761505e-06	1.63047648324188e-08	0.000448375273726811	6.80579063745994e-05	1.55519275227314e-05	0.000297833089391883
251.3	2.68036705842928e-06	1.59304272255402e-08	0.000450983985940728	6.78905410667415e-05	1.54694268423314e-05	0.000297950636006904
251.4	2.65711492980558e-06	1.55643412203878e-08	0.000453617641133918	6.77241470486668e-05	1.53874033797022e-05	0.000298072389492282
251.5	2.63406386861462e-06	1.52063318564943e-08	0.000456276538577436	6.75587137162362e-05	1.53058492259682e-05	0.000298198403212328
251.6	2.61121214657502e-06	1.48562277828651e-08	0.000458960980814062	6.73942305551147e-05	1.52247566315455e-05	0.000298328730109553
251.7	2.58855805012832e-06	1.45138611847506e-08	0.000461671273659717	6.72306871397455e-05	1.51441180064124e-05	0.000298463422654821
251.8	2.56609988031521e-06	1.41790677118008e-08	0.000464407726205675	6.70680731323388e-05	1.50639259202473e-05	0.000298602532799159
251.9	2.54383595265255e-06	1.38516864075875e-08	0.000467170650821479	6.69063782818756e-05	1.49841731024381e-05	0.000298746111927194
252	2.52176459701156e-06	1.35315596404762e-08	0.000469960363158628	6.67455924231248e-05	1.49048524419669e-05	0.000298894210812195
252.1	2.49988415749696e-06	1.32185330358339e-08	0.000472777182154995	6.65857054756754e-05	1.48259569871747e-05	0.000299046879572681
252.2	2.47819299232714e-06	1.29124554095535e-08	0.000475621430039982	6.64267074429812e-05	1.47474799454113e-05	0.000299204167630576
252.3	2.45668947371533e-06	1.26131787028789e-08	0.000478493432340426	6.62685884114203e-05	1.46694146825718e-05	0.000299366123670882
252.4	2.43537198775161e-06	1.23205579185113e-08	0.000481393517887206	6.61113385493674e-05	1.45917547225264e-05	0.000299532795602827
252.5	2.41423893428623e-06	1.2034451057981e-08	0.000484322018822629	6.59549481062793e-05	1.45144937464453e-05	0.000299704230522498
252.6	2.39328872681344e-06	1.17547190602622e-08	0.000487279270608493	6.57994074117946e-05	1.44376255920236e-05	0.000299880474676895
252.7	2.37251979235678e-06	1.14812257416163e-08	0.000490265612034927	6.56447068748451e-05	1.43611442526086e-05	0.000300061573429401
252.8	2.35193057135489e-06	1.12138377366406e-08	0.000493281385229929	6.549083698278e-05	1.42850438762334e-05	0.00030024757122664
252.9	2.33151951754852e-06	1.09524244405061e-08	0.000496326935669641	6.53377883005034e-05	1.42093187645606e-05	0.000300438511566702
253	2.31128509786843e-06	1.06968579523629e-08	0.00049940261218937	6.51855514696253e-05	1.41339633717391e-05	0.00030063443696871
253.1	2.29122579232414e-06	1.04470130198951e-08	0.000502508766995303	6.50341172076211e-05	1.40589723031761e-05	0.000300835388943695
253.2	2.27134009389372e-06	1.02027669850053e-08	0.00050564575567698	6.48834763070086e-05	1.39843403142289e-05	0.000301041407966786
253.3	2.2516265084144e-06	9.96399973060752e-09	0.000508813937220501	6.47336196345313e-05	1.39100623088189e-05	0.000301252533450656
253.4	2.23208355447416e-06	9.7305936285122e-09	0.00051201367402245	6.4584538130359e-05	1.38361333379708e-05	0.00030146880372024
253.5	2.2127097633041e-06	9.50243348837991e-09	0.00051524533190456	6.44362228072953e-05	1.37625485982793e-05	0.000301690255988672
253.6	2.19350367867194e-06	9.27940650772731e-09	0.000518509280129138	6.42886647500004e-05	1.36893034303068e-05	0.000301916926334454
253.7	2.17446385677609e-06	9.06140222296425e-09	0.000521805891415202	6.41418551142228e-05	1.3616393316916e-05	0.000302148849679804
253.8	2.15558886614089e-06	8.848312461443e-09	0.000525135541955399	6.39957851260436e-05	1.35438138815365e-05	0.000302386059770199
253.9	2.13687728751251e-06	8.64003129450062e-09	0.000528498611433647	6.38504460811313e-05	1.34715608863726e-05	0.000302628589155062
254	2.11832771375587e-06	8.43645499147553e-09	0.000531895483043567	6.37058293440075e-05	1.33996302305518e-05	0.000302876469169604
254.1	2.09993874975228e-06	8.23748197467842e-09	0.000535326543507651	6.35619263473238e-05	1.33280179482177e-05	0.000303129729917784
254.2	2.08170901229806e-06	8.04301277530052e-09	0.000538792183097218	6.341872859115e-05	1.32567202065703e-05	0.000303388400256393
254.3	2.0636371300039e-06	7.85294999023831e-09	0.000542292795653151	6.3276227642271e-05	1.31857333038546e-05	0.00030365250778021
254.4	2.04572174319509e-06	7.66719823981866e-09	0.000545828778607417	6.31344151334957e-05	1.31150536673027e-05	0.000303922078808263
254.5	2.02796150381262e-06	7.48566412640461e-09	0.000549400533005381	6.29932827629761e-05	1.30446778510285e-05	0.000304197138371139
254.6	2.01035507531508e-06	7.3082561938648e-09	0.000553008463528947	6.28528222935359e-05	1.29746025338811e-05	0.000304477710199351
254.7	1.99290113258132e-06	7.1348848878885e-09	0.000556652978520483	6.271302555201e-05	1.29048245172555e-05	0.000304763816712749
254.8	1.975598361814e-06	6.96546251712824e-09	0.000560334490007609	6.25738844285921e-05	1.28353407228666e-05	0.000305055479010948
254.9	1.9584454604439e-06	6.7999032151544e-09	0.000564053413728805	6.24353908761962e-05	1.27661481904862e-05	0.000305352716864782
255	1.94144113703503e-06	6.63812290320311e-09	0.000567810169159885	6.22975369098213e-05	1.26972440756463e-05	0.000305655548708746
255.1	1.92458411119056e-06	6.48003925370185e-09	0.000571605179541338	6.21603146059329e-05	1.26286256473114e-05	0.000305963991634448
255.2	1.90787311345948e-06	6.32557165455588e-09	0.000575438871906533	6.20237161018485e-05	1.25602902855215e-05	0.000306278061385025
255.3	1.89130688524409e-06	6.17464117417945e-09	0.000579311677110868	6.18877335951349e-05	1.24922354790082e-05	0.000306597772350547
255.4	1.87488417870823e-06	6.02717052725603e-09	0.000583224029861786	6.17523593430145e-05	1.24244588227859e-05	0.000306923137564371
255.5	1.85860375668627e-06	5.88308404121171e-09	0.000587176368749756	6.16175856617803e-05	1.23569580157209e-05	0.000307254168700461
255.6	1.84246439259289e-06	5.74230762338666e-09	0.000591169136280199	6.14834049262196e-05	1.22897308580799e-05	0.000307590876071641
255.7	1.82646487033357e-06	5.60476872888957e-09	0.000595202778906376	6.13498095690483e-05	1.22227752490607e-05	0.000307933268628803
255.8	1.8106039842159e-06	5.47039632912019e-09	0.000599277747063299	6.12167920803516e-05	1.21560891843064e-05	0.000308281353961031
255.9	1.79488053886149e-06	5.33912088094532e-09	0.000603394495202609	6.10843450070352e-05	1.20896707534059e-05	0.000308635138296659
256	1.77929334911879e-06	5.21087429651462e-09	0.000607553481828551	6.09524609522839e-05	1.20235181373828e-05	0.00030899462650525
256.1	1.76384123997649e-06	5.08558991370155e-09	0.000611755169534963	6.082113257503e-05	1.19576296061738e-05	0.000309359822100482
256.2	1.74852304647773e-06	4.96320246715651e-09	0.000616000025043378	6.06903525894287e-05	1.18920035160997e-05	0.00030973072724395
256.3	1.73333761363501e-06	4.84364805995794e-09	0.000620288519242251	6.05601137643426e-05	1.18266383073306e-05	0.000310107342749869
256.4	1.71828379634575e-06	4.72686413584918e-09	0.000624621127227287	6.04304089228341e-05	1.17615325013468e-05	0.000310489668090684
256.5	1.70336045930865e-06	4.61278945204767e-09	0.000628998328342996	6.03012309416665e-05	1.16966846983979e-05	0.000310877701403566
256.6	1.68856647694066e-06	4.5013640526136e-09	0.000633420606225413	6.01725727508113e-05	1.16320935749619e-05	0.000311271439497815
256.7	1.67390073329474e-06	4.39252924236727e-09	0.000637888448846069	6.0044427332966e-05	1.15677578812056e-05	0.000311670877863158
256.8	1.65936212197815e-06	4.28622756134046e-09	0.000642402348557227	5.99167877230776e-05	1.15036764384492e-05	0.000312076010678924
256.9	1.64494954607164e-06	4.18240275975307e-09	0.000646962802138416	5.97896470078748e-05	1.14398481366351e-05	0.000312486830824118
257	1.63066191804913e-06	4.08099977350109e-09	0.000651570310844312	5.96629983254078e-05	1.13762719318051e-05	0.000312903329888389
257.1	1.61649815969811e-06	3.98196470014544e-09	0.000656225380454006	5.95368348645943e-05	1.13129468435849e-05	0.000313325498183877
257.2	1.60245720204077e-06	3.88524477539174e-09	0.000660928521321655	5.94111498647759e-05	1.12498719526806e-05	0.000313753324757958
257.3	1.58853798525572e-06	3.79078835004798e-09	0.000665680248428634	5.92859366152782e-05	1.11870463983855e-05	0.000314186797406869
257.4	1.5747394586004e-06	3.69854486745203e-09	0.000670481081437153	5.91611884549815e-05	1.11244693761016e-05	0.000314625902690234
257.5	1.56106058033406e-06	3.60846484135666e-09	0.000675331544745416	5.90368987718961e-05	1.10621401348765e-05	0.000315070625946471
257.6	1.54750031764155e-06	3.52049983426325e-09	0.000680232167544434	5.8913061002746e-05	1.10000579749554e-05	0.00031552095130911
257.7	1.53405764655757e-06	3.43460243619418e-09	0.000685183483876358	5.87896686325598e-05	1.09382222453532e-05	0.000315976861723986
257.8	1.52073155189165e-06	3.35072624389371e-09	0.000690186032694626	5.86667151942678e-05	1.08766323414447e-05	0.00031643833896735
257.9	1.50752102715372e-06	3.26882584044887e-09	0.000695240357925746	5.85441942683061e-05	1.08152877025764e-05	0.00031690536366487
258	1.49442507448036e-06	3.18885677532047e-09	0.000700347008532925	5.8422099482228e-05	1.07541878096997e-05	0.000317377915311547
258.1	1.48144270456157e-06	3.11077554477556e-09	0.000705506538581534	5.83004245103219e-05	1.06933321830291e-05	0.000317855972292534
258.2	1.46857293656826e-06	3.03453957271324e-09	0.00071071950730646	5.81791630732349e-05	1.06327203797233e-05	0.00031833951190487
258.3	1.45581479808022e-06	2.96010719187378e-09	0.000715986479181435	5.80583089376048e-05	1.05723519915937e-05	0.000318828510380142
258.4	1.44316732501487e-06	2.88743762542475e-09	0.00072130802399037	5.7937855915696e-05	1.05122266428395e-05	0.000319322942908053
258.5	1.43062956155643e-06	2.81649096891431e-09	0.000726684716900791	5.78177978650453e-05	1.04523439878105e-05	0.000319822783660939
258.6	1.41820056008573e-06	2.74722817258458e-09	0.000732117138539407	5.769812868811e-05	1.03927037087998e-05	0.000320328005819206
258.7	1.40587938111073e-06	2.67961102403767e-09	0.000737605875069915	5.75788423319254e-05	1.03333055138664e-05	0.000320838581597712
258.8	1.39366509319745e-06	2.61360213124579e-09	0.000743151518273078	5.74599327877668e-05	1.02741491346893e-05	0.000321354482273099
258.9	1.38155677290156e-06	2.54916490589933e-09	0.000748754665629135	5.73413940908189e-05	1.0215234324453e-05	0.000321875678212078
259	1.3695535047006e-06	2.48626354708481e-09	0.000754415920402709	5.72232203198491e-05	1.01565608557669e-05	0.000322402138900663
259.1	1.35765438092658e-06	2.42486302528584e-09	0.000760135891730152	5.71054055968894e-05	1.00981285186178e-05	0.00032293383297439
259.2	1.34585850169941e-06	2.36492906670109e-09	0.000765915194709524	5.6987944086922e-05	1.00399371183572e-05	0.000323470728249496
259.3	1.33416497486065e-06	2.30642813787125e-09	0.000771754450493215	5.68708299975719e-05	9.98198647372377e-06	0.000324012791755084
259.4	1.32257291590795e-06	2.24932743060974e-09	0.00077765428638333	5.67540575788054e-05	9.92427641490209e-06	0.00032455998976628
259.5	1.31108144793001e-06	2.19359484723002e-09	0.000783615335929906	5.66376211226331e-05	9.86680678161753e-06	0.000325112287838382
259.6	1.29968970154205e-06	2.13919898606359e-09	0.000789638239032078	5.65215149628198e-05	9.80957742126848e-06	0.000325669650842019
259.7	1.28839681482185e-06	2.08610912726286e-09	0.000795723642042208	5.64057334745993e-05	9.75258818709656e-06	0.000326232042999319
259.8	1.27720193324635e-06	2.03429521888241e-09	0.000801872197873221	5.62902710743946e-05	9.69583893639442e-06	0.0003267994279211
259.9	1.26610420962875e-06	1.98372786323369e-09	0.000808084566109057	5.6175122219544e-05	9.6393295287529e-06	0.000327371768645093
260	1.25510280405611e-06	1.93437830350678e-09	0.000814361413118481	5.60602814080325e-05	9.58305982434689e-06	0.000327949027675196
260.1	1.24419688382755e-06	1.88621841065418e-09	0.000820703412172346	5.5945743178228e-05	9.52702968226032e-06	0.000328531167021793
260.2	1.23338562339291e-06	1.83922067053135e-09	0.000827111243564277	5.58315021086229e-05	9.47123895885168e-06	0.000329118148243099
260.3	1.22266820429191e-06	1.79335817128829e-09	0.000833585594735109	5.57175528175811e-05	9.4156875061588e-06	0.000329709932487599
260.4	1.21204381509393e-06	1.74860459100776e-09	0.000840127160400968	5.5603889963091e-05	9.36037517034452e-06	0.000330306480537546
260.5	1.20151165133812e-06	1.70493418558461e-09	0.000846736642685267	5.54905082425211e-05	9.30530179018241e-06	0.000330907752853542
260.6	1.19107091547417e-06	1.66232177684153e-09	0.000853414751254697	5.53774023923829e-05	9.25046719558332e-06	0.000331513709620211
260.7	1.18072081680352e-06	1.62074274087678e-09	0.000860162203459258	5.52645671880981e-05	9.19587120616287e-06	0.000332124310792975
260.8	1.17046057142101e-06	1.58017299663872e-09	0.000866979724476592	5.51519974437701e-05	9.1415136298495e-06	0.000332739516145938
260.9	1.16028940215712e-06	1.54058899472323e-09	0.000873868047460629	5.50396880119611e-05	9.08739426153378e-06	0.000333359285320885
261	1.15020653852065e-06	1.50196770638915e-09	0.000880827913694761	5.49276337834729e-05	9.03351288175838e-06	0.000333983577877408
261.1	1.14021121664181e-06	1.4642866127875e-09	0.000887860072749616	5.48158296871344e-05	8.97986925544929e-06	0.000334612353344179
261.2	1.13030267921595e-06	1.42752369440079e-09	0.000894965282645637	5.4704270689591e-05	8.92646313068783e-06	0.000335245571271345
261.3	1.12048017544756e-06	1.39165742068736e-09	0.000902144310020571	5.45929517951008e-05	8.87329423752336e-06	0.000335883191284104
261.4	1.11074296099498e-06	1.35666673992777e-09	0.000909397930302017	5.44818680453348e-05	8.82036228682713e-06	0.000336525173137421
261.5	1.10109029791532e-06	1.32253106926851e-09	0.000916726927885202	5.43710145191809e-05	8.76766696918637e-06	0.000337171476771923
261.6	1.09152145461003e-06	1.2892302849596e-09	0.000924132096316168	5.4260386332553e-05	8.71520795383915e-06	0.000337822062370979
261.7	1.08203570577088e-06	1.25674471278238e-09	0.000931614238480448	5.41499786382039e-05	8.66298488764935e-06	0.000338476890418954
261.8	1.0726323323263e-06	1.22505511866343e-09	0.000939174166797517	5.40397866255437e-05	8.61099739412186e-06	0.000339135921760676
261.9	1.06331062138835e-06	1.19414269947166e-09	0.000946812703421064	5.3929805520461e-05	8.55924507245779e-06	0.00033979911766209
262	1.05406986619998e-06	1.1639890739944e-09	0.000954530680445371	5.38200305851488e-05	8.507727496649e-06	0.000340466439872134
262.1	1.04490936608278e-06	1.13457627408953e-09	0.000962328940117921	5.37104571179354e-05	8.45644421461231e-06	0.000341137850685843
262.2	1.03582842638521e-06	1.10588673601023e-09	0.000970208335058404	5.36010804531188e-05	8.4053947473629e-06	0.000341813313008661
262.3	1.02682635843122e-06	1.07790329189883e-09	0.000978169728484396	5.34918959608035e-05	8.35457858822604e-06	0.000342492790422
262.4	1.01790247946932e-06	1.0506091614469e-09	0.000986213994443786	5.33828990467452e-05	8.30399520208799e-06	0.000343176247250051
262.5	1.00905611262208e-06	1.02398794371818e-09	0.000994342018054279	5.32740851521957e-05	8.25364402468478e-06	0.00034386364862783
262.6	1.00028658683604e-06	9.98023609131353e-10	0.0010025546957501	5.31654497537529e-05	8.20352446192852e-06	0.000344554960570489
262.7	9.9159323683209e-07	9.72700491599865e-10	0.00101085293553611	5.30569883632169e-05	8.15363588927219e-06	0.000345250150043898
262.8	9.82975403056157e-07	9.48003280825363e-10	0.00101923765724964	5.29486965274448e-05	8.10397765111021e-06	0.000345949185036483
262.9	9.7443243163046e-07	9.23917014742524e-10	0.00102770979283011	5.28405698282154e-05	8.05454906021725e-06	0.000346652034632364
263	9.65963674305062e-07	9.0042707211187e-10	0.00103627028659686	5.27326038820926e-05	8.00534939722242e-06	0.000347358669085762
263.1	9.57568488409851e-07	8.77519165258101e-10	0.00104492009553527	5.26247943402952e-05	7.95637791011993e-06	0.000348069059896707
263.2	9.49246236806974e-07	8.55179332951309e-10	0.00105366018959149	5.25171368885695e-05	7.9076338138155e-06	0.000348783179888039
263.3	9.40996287843602e-07	8.33393933428137e-10	0.00106249155197599	5.24096272470653e-05	7.85911628970779e-06	0.000349501003283724
263.4	9.32818015305158e-07	8.12149637550606e-10	0.00107141517947625	5.23022611702156e-05	7.81082448530505e-06	0.000350222505788467
263.5	9.24710798237022e-07	7.91433414545402e-10	0.00108043209278359	5.21950347660476e-05	7.76275743874533e-06	0.000350947672360769
263.6	9.16674020035404e-07	7.71232477641744e-10	0.0010895434040554	5.20879466112324e-05	7.71491358771878e-06	0.000351676548457214
263.7	9.08707068978574e-07	7.51534314760996e-10	0.00109875027792209	5.19809964164492e-05	7.66729110144639e-06	0.000352409208506141
263.8	9.00809338651577e-07	7.32326709727849e-10	0.00110805389701469	5.18741839004423e-05	7.61988815187407e-06	0.000353145728874655
263.9	8.92980227902745e-07	7.13597735723603e-10	0.00111745546195805	5.17675087839459e-05	7.57270291750221e-06	0.000353886187651984
264	8.85219140798026e-07	6.9533574872493e-10	0.00112695619155515	5.16609707896749e-05	7.52573358565569e-06	0.000354630664579806
264.1	8.77525486575729e-07	6.77529381074052e-10	0.00113655732297432	5.15545696423176e-05	7.47897835463588e-06	0.000355379240983774
264.2	8.69898679601687e-07	6.60167535178897e-10	0.00114626011193915	5.14483050685288e-05	7.43243543575917e-06	0.000356131999706237
264.3	8.62338139324755e-07	6.4323937734146e-10	0.00115606583292137	5.13421767969211e-05	7.38610305528391e-06	0.000356889025040145
264.4	8.54843290232759e-07	6.26734331713011e-10	0.00116597577933642	5.12361845580585e-05	7.33997945623082e-06	0.000357650402664135
264.5	8.47413561808767e-07	6.10642074374226e-10	0.00117599126374206	5.11303280844479e-05	7.29406290009876e-06	0.000358416219578787
264.6	8.40048388487756e-07	5.94952527538671e-10	0.0011861136180399	5.10246071105322e-05	7.24835166847971e-06	0.000359186564044049
264.7	8.32747209613705e-07	5.79655853877959e-10	0.00119634419367982	5.09190213726827e-05	7.20284406457596e-06	0.000359961525517817
264.8	8.25509469396961e-07	5.64742450966545e-10	0.0012066843618675	5.08135706091911e-05	7.15753841462226e-06	0.000360741194595672
264.9	8.18334616872084e-07	5.50202945844725e-10	0.0012171355137749	5.07082545602627e-05	7.11243306921623e-06	0.000361525662951758
265	8.11222105855964e-07	5.36028189697655e-10	0.00122769906075383	5.06030729680087e-05	7.06752640455941e-06	0.0003623150232808
265.1	8.04171394906356e-07	5.22209252648778e-10	0.00123837643455272	5.04980255764384e-05	7.02281682361203e-06	0.000363109369241253
265.2	7.97181947280774e-07	5.08737418665787e-10	0.0012491690875364	5.03931121314525e-05	6.9783027571642e-06	0.000363908795399573
265.3	7.90253230895695e-07	4.95604180577103e-10	0.00126007849290918	5.02883323808348e-05	6.93398266482571e-06	0.000364713397175602
265.4	7.83384718286172e-07	4.82801235197213e-10	0.00127110614494104	5.01836860742457e-05	6.88985503593756e-06	0.00036552327078907
265.5	7.76575886565781e-07	4.70320478558848e-10	0.00128225355919724	5.00791729632144e-05	6.84591839040732e-06	0.000366338513207185
265.6	7.69826217386857e-07	4.58154001250091e-10	0.00129352227277102	4.9974792801131e-05	6.80217127947059e-06	0.000367159222093325
265.7	7.63135196901205e-07	4.46294083854786e-10	0.00130491384451991	4.98705453432407e-05	6.75861228638164e-06	0.000367985495756811
265.8	7.56502315720987e-07	4.3473319249401e-10	0.0013164298553051	4.97664303466344e-05	6.71524002703432e-06	0.000368817433103759
265.9	7.49927068880101e-07	4.23463974467095e-10	0.00132807190823454	4.9662447570243e-05	6.67205315051675e-06	0.000369655133588994
266	7.43408955795784e-07	4.12479253990105e-10	0.00133984162890926	4.95585967748299e-05	6.62905033960107e-06	0.000370498697169039
266.1	7.36947480230599e-07	4.01772028030013e-10	0.00135174066567337	4.94548777229823e-05	6.58623031117056e-06	0.000371348224256136
266.2	7.30542150254762e-07	3.91335462232809e-10	0.00136377068986749	4.93512901791064e-05	6.54359181658674e-06	0.00037220381567333
266.3	7.24192478208738e-07	3.81162886943536e-10	0.00137593339608587	4.92478339094174e-05	6.5011336419973e-06	0.00037306557261057
266.4	7.17897980666246e-07	3.71247793316687e-10	0.00138823050243706	4.91445086819346e-05	6.45885460858839e-06	0.000373933596581856
266.5	7.11658178397492e-07	3.61583829514953e-10	0.00140066375080828	4.90413142664728e-05	6.41675357278169e-06	0.000374807989383384
266.6	7.05472596332793e-07	3.52164796994695e-10	0.00141323490713363	4.89382504346353e-05	6.3748294263791e-06	0.000375688853052718
266.7	6.99340763526491e-07	3.42984646876363e-10	0.00142594576166587	4.88353169598071e-05	6.33308109665676e-06	0.000376576289828945
266.8	6.93262213121156e-07	3.34037476398039e-10	0.00143879812925226	4.87325136171475e-05	6.29150754640956e-06	0.000377470402113839
266.9	6.87236482312151e-07	3.2531752545056e-10	0.00145179384961403	4.86298401835828e-05	6.25010777394894e-06	0.000378371292433993
267	6.81263112312443e-07	3.16819173192347e-10	0.00146493478762998	4.85272964377994e-05	6.20888081305477e-06	0.000379279063403932
267.1	6.75341648317784e-07	3.08536934742411e-10	0.00147822283362397	4.84248821602363e-05	6.16782573288344e-06	0.000380193817690193
267.2	6.69471639472138e-07	3.0046545794983e-10	0.00149165990365638	4.83225971330783e-05	6.12694163783395e-06	0.000381115657976351
267.3	6.63652638833424e-07	2.92599520238051e-10	0.00150524793981973	4.82204411402491e-05	6.08622766737311e-06	0.000382044686929008
267.4	6.57884203339592e-07	2.84934025522516e-10	0.00151898891053841	4.81184139674032e-05	6.04568299582197e-06	0.000382981007164698
267.5	6.52165893774936e-07	2.77464001199909e-10	0.00153288481087254	4.80165154019201e-05	6.00530683210475e-06	0.000383924721217744
267.6	6.46497274736728e-07	2.70184595207552e-10	0.00154693766282621	4.79147452328963e-05	5.96509841946177e-06	0.000384875931509025
267.7	6.40877914602167e-07	2.63091073151462e-10	0.00156114951565981	4.78131032511388e-05	5.92505703512812e-06	0.000385834740315647
267.8	6.35307385495538e-07	2.56178815501412e-10	0.00157552244620692	4.77115892491572e-05	5.88518198997914e-06	0.000386801249741533
267.9	6.29785263255758e-07	2.49443314851751e-10	0.0015900585591955	4.76102030211581e-05	5.84547262814474e-06	0.000387775561688897
268	6.24311127404111e-07	2.42880173246296e-10	0.00160475998757357	4.75089443630368e-05	5.80592832659323e-06	0.000388757777830601
268.1	6.18884561112314e-07	2.36485099566039e-10	0.0016196288928395	4.74078130723705e-05	5.76654849468672e-06	0.000389747999583402
268.2	6.13505151170855e-07	2.30253906978215e-10	0.00163466746537675	4.73068089484121e-05	5.72733257370908e-06	0.000390746328082054
268.3	6.08172487957581e-07	2.24182510445312e-10	0.00164987792479352	4.72059317920821e-05	5.68828003636786e-06	0.000391752864154278
268.4	6.02886165406592e-07	2.18266924292763e-10	0.00166526252026687	4.71051814059625e-05	5.64939038627156e-06	0.000392767708296583
268.5	5.97645780977386e-07	2.12503259833919e-10	0.00168082353089182	4.70045575942894e-05	5.61066315738357e-06	0.000393790960650931
268.6	5.92450935624248e-07	2.06887723051024e-10	0.00169656326603528	4.69040601629462e-05	5.57209791345374e-06	0.000394822720982241
268.7	5.87301233765969e-07	2.0141661233097e-10	0.00171248406569488	4.68036889194565e-05	5.53369424742933e-06	0.000395863088656713
268.8	5.82196283255754e-07	1.96086316254487e-10	0.00172858830086292	4.67034436729776e-05	5.49545178084611e-06	0.000396912162620988
268.9	5.77135695351443e-07	1.90893311437642e-10	0.00174487837389526	4.66033242342928e-05	5.45737016320109e-06	0.000397970041382109
269	5.72119084685978e-07	1.85834160424372e-10	0.00176135671888554	4.65033304158055e-05	5.41944907130793e-06	0.000399036822988295
269.1	5.67146069238085e-07	1.80905509628903e-10	0.00177802580204456	4.64034620315312e-05	5.38168820863608e-06	0.000400112605010516
269.2	5.62216270303295e-07	1.76104087326944e-10	0.00179488812208498	4.63037188970918e-05	5.34408730463531e-06	0.000401197484524855
269.3	5.57329312465124e-07	1.71426701694424e-10	0.00181194621061154	4.62041008297078e-05	5.30664611404581e-06	0.000402291558095667
269.4	5.52484823566572e-07	1.66870238892799e-10	0.00182920263251663	4.61046076481916e-05	5.26936441619595e-06	0.000403394921759505
269.5	5.47682434681831e-07	1.62431661199727e-10	0.00184665998638153	4.60052391729412e-05	5.23224201428821e-06	0.000404507671009833
269.6	5.42921780088245e-07	1.5810800518413e-10	0.00186432090488341	4.59059952259331e-05	5.19527873467422e-06	0.00040562990078251
269.7	5.38202497238534e-07	1.53896379924589e-10	0.00188218805520787	4.58068756307148e-05	5.15847442612047e-06	0.000406761705442013
269.8	5.33524226733218e-07	1.4979396527002e-10	0.00190026413946762	4.57078802123991e-05	5.12182895906522e-06	0.000407903178768454
269.9	5.2888661229333e-07	1.45798010141711e-10	0.00191855189512692	4.56090087976561e-05	5.0853422248678e-06	0.000409054413945317
270	5.24289300733332e-07	1.41905830875684e-10	0.00193705409543216	4.55102612147081e-05	5.04901413505143e-06	0.000410215503547974
270.1	5.19731941934254e-07	1.38114809604445e-10	0.00195577354984862	4.54116372933208e-05	5.01284462053987e-06	0.000411386539532922
270.2	5.15214188817123e-07	1.34422392677256e-10	0.00197471310450346	4.53131368647978e-05	4.97683363088985e-06	0.000412567613227765
270.3	5.10735697316548e-07	1.3082608911791e-10	0.00199387564263518	4.52147597619737e-05	4.94098113351913e-06	0.000413758815321954
270.4	5.06296126354596e-07	1.27323469119242e-10	0.00201326408504943	4.51165058192072e-05	4.90528711293194e-06	0.000414960235858227
270.5	5.01895137814865e-07	1.23912162573412e-10	0.00203288139058153	4.50183748723743e-05	4.86975156994205e-06	0.000416171964224806
270.6	4.97532396516772e-07	1.20589857637163e-10	0.00205273055656578	4.49203667588612e-05	4.83437452089454e-06	0.000417394089148316
270.7	4.93207570190101e-07	1.1735429933123e-10	0.00207281461931143	4.48224813175586e-05	4.79915599688737e-06	0.00041862669868742
270.8	4.88920329449725e-07	1.14203288173044e-10	0.00209313665458584	4.47247183888542e-05	4.76409604299297e-06	0.000419869880227196
270.9	4.84670347770595e-07	1.11134678842007e-10	0.00211369977810455	4.46270778146261e-05	4.72919471748119e-06	0.000421123720474216
271	4.80457301462909e-07	1.08146378876499e-10	0.00213450714602876	4.45295594382363e-05	4.69445209104399e-06	0.000422388305452372
271.1	4.76280869647501e-07	1.05236347401903e-10	0.00215556195547012	4.44321631045235e-05	4.65986824602272e-06	0.000423663720499395
271.2	4.72140734231478e-07	1.02402593888915e-10	0.00217686744500297	4.43348886597975e-05	4.62544327563902e-06	0.00042495005026412
271.3	4.68036579884009e-07	9.96431769413684e-11	0.00219842689518438	4.42377359518314e-05	4.59117728322931e-06	0.00042624737870446
271.4	4.63968094012386e-07	9.69562031129467e-11	0.00222024362908185	4.41407048298557e-05	4.55707038148441e-06	0.000427555789086098
271.5	4.59934966738249e-07	9.43398257520229e-11	0.00224232101280915	4.40437951445513e-05	4.52312269169423e-06	0.000428875363981911
271.6	4.55936890874023e-07	9.17922438739941e-11	0.00226466245607016	4.39470067480426e-05	4.48933434299854e-06	0.000430206185272116
271.7	4.51973561899598e-07	8.93117010604714e-11	0.00228727141271103	4.38503394938918e-05	4.45570547164453e-06	0.000431548334145136
271.8	4.48044677939144e-07	8.68964843846238e-11	0.00231015138128088	4.37537932370911e-05	4.42223622025117e-06	0.000432901891099202
271.9	4.44149939738191e-07	8.45449233621308e-11	0.00233330590560095	4.36573678340573e-05	4.38892673708176e-06	0.000434266935944681
272	4.40289050640876e-07	8.22553889270672e-11	0.00235673857534279	4.35610631426242e-05	4.35577717532443e-06	0.000435643547807138
272.1	4.36461716567375e-07	8.00262924321592e-11	0.00238045302661536	4.34648790220363e-05	4.32278769238168e-06	0.000437031805131143
272.2	4.32667645991575e-07	7.78560846728357e-11	0.00240445294256117	4.33688153329428e-05	4.28995844916926e-06	0.000438431785684806
272.3	4.28906549918889e-07	7.57432549344715e-11	0.00242874205396212	4.32728719373901e-05	4.2572896094246e-06	0.000439843566565077
272.4	4.25178141864301e-07	7.36863300623177e-11	0.00245332413985462	4.31770486988157e-05	4.22478133902595e-06	0.000441267224203779
272.5	4.21482137830587e-07	7.1683873553541e-11	0.00247820302815467	4.30813454820421e-05	4.19243380532183e-06	0.00044270283437441
272.6	4.17818256286709e-07	6.97344846708504e-11	0.00250338259629298	4.29857621532692e-05	4.16024717647177e-06	0.000444150472199707
272.7	4.1418621814644e-07	6.78367975772259e-11	0.00252886677186016	4.28902985800688e-05	4.12822162079866e-06	0.000445610212159968
272.8	4.10585746747116e-07	6.59894804911986e-11	0.00255465953326259	4.27949546313773e-05	4.09635730615276e-06	0.000447082128102168
272.9	4.07016567828628e-07	6.41912348622401e-11	0.0025807649103888	4.26997301774895e-05	4.06465439928828e-06	0.000448566293249843
273	4.03478409512563e-07	6.24407945657467e-11	0.00260718698528689	4.26046250900524e-05	4.03311306525225e-06	0.000450062780213774
273.1	3.99971002281522e-07	6.07369251171654e-11	0.00263392989285314	4.25096392420579e-05	4.00173346678641e-06	0.000451571661003468
273.2	3.96494078958655e-07	5.907842290482e-11	0.002660997821532	4.24147725078372e-05	3.97051576374241e-06	0.000453093007039447
273.3	3.93047374687324e-07	5.7464114440957e-11	0.00268839501402791	4.23200247630537e-05	3.93946011251021e-06	0.000454626889166362
273.4	3.89630626910973e-07	5.58928556306162e-11	0.00271612576802894	4.22253958846966e-05	3.90856666546037e-06	0.00045617337766691
273.5	3.86243575353182e-07	5.43635310578808e-11	0.00274419443694291	4.21308857510748e-05	3.87783557040039e-06	0.00045773254227663
273.6	3.82885961997851e-07	5.28750532890886e-11	0.00277260543064594	4.20364942418098e-05	3.84726697004484e-06	0.000459304452199509
273.7	3.79557531069604e-07	5.14263621926266e-11	0.00280136321624377	4.19422212378301e-05	3.81686100150029e-06	0.000460889176124469
273.8	3.76258029014329e-07	5.00164242748844e-11	0.0028304723188466	4.18480666213637e-05	3.7866177957644e-06	0.000462486782242718
273.9	3.72987204479909e-07	4.86442320320097e-11	0.00285993732235698	4.17540302759327e-05	3.75653747723996e-06	0.000464097338265991
274	3.69744808297105e-07	4.7308803317071e-11	0.0028897628702718	4.1660112086346e-05	3.72662016326355e-06	0.00046572091144567
274.1	3.66530593460608e-07	4.60091807222708e-11	0.00291995366649847	4.15663119386936e-05	3.69686596364927e-06	0.000467357568592848
274.2	3.63344315110267e-07	4.47444309758593e-11	0.00295051447618535	4.14726297203395e-05	3.66727498024749e-06	0.000469007376099273
274.3	3.60185730512458e-07	4.35136443533801e-11	0.00298145012656738	4.13790653199159e-05	3.63784730651861e-06	0.000470670399959269
274.4	3.57054599041638e-07	4.23159341029343e-11	0.00301276550782662	4.12856186273163e-05	3.60858302712226e-06	0.000472346705792578
274.5	3.53950682162045e-07	4.11504358841091e-11	0.00304446557396872	4.11922895336896e-05	3.57948221752146e-06	0.000474036358868191
274.6	3.50873743409552e-07	4.00163072202575e-11	0.00307655534371519	4.10990779314329e-05	3.55054494360222e-06	0.000475739424129152
274.7	3.478235483737e-07	3.89127269638191e-11	0.00310903990141219	4.10059837141863e-05	3.52177126130851e-06	0.000477455966218362
274.8	3.4479986467986e-07	3.78388947743574e-11	0.00314192439795616	4.09130067768255e-05	3.49316121629225e-06	0.000479186049505401
274.9	3.41802461971572e-07	3.67940306090313e-11	0.00317521405173674	4.08201470154557e-05	3.46471484357893e-06	0.000480929738114379
275	3.38831111893022e-07	3.57773742251943e-11	0.00320891414959724	4.07274043274057e-05	3.43643216724827e-06	0.000482687095952839
275.1	3.35885588071678e-07	3.47881846948395e-11	0.00324303004781369	4.06347786112209e-05	3.40831320013008e-06	0.000484458186741734
275.2	3.32965666101082e-07	3.38257399306162e-11	0.00327756717309207	4.05422697666575e-05	3.38035794351552e-06	0.000486243074046481
275.3	3.3007112352377e-07	3.2889336223132e-11	0.00331253102358504	4.04498776946754e-05	3.35256638688311e-06	0.000488041821309128
275.4	3.27201739814371e-07	3.19782877892924e-11	0.0033479271699281	4.0357602297433e-05	3.32493850764013e-06	0.000489854491881644
275.5	3.24357296362829e-07	3.10919263314009e-11	0.00338376125629602	4.02654434782798e-05	3.29747427087862e-06	0.000491681149060352
275.6	3.21537576457773e-07	3.02296006067763e-11	0.00342003900148	4.01734011417507e-05	3.27017362914635e-06	0.000493521856121539
275.7	3.18742365270049e-07	2.93906760076403e-11	0.00345676619998584	4.00814751935595e-05	3.24303652223256e-06	0.000495376676358234
275.8	3.15971449836364e-07	2.85745341510224e-11	0.00349394872315431	3.99896655405925e-05	3.21606287696799e-06	0.000497245673118214
275.9	3.13224619043113e-07	2.77805724784663e-11	0.00353159252030359	3.98979720909022e-05	3.18925260703973e-06	0.000499128909843228
276	3.10501663610302e-07	2.70082038652861e-11	0.00356970361989468	3.98063947537016e-05	3.16260561282002e-06	0.000501026450109476
276.1	3.0780237607564e-07	2.62568562391611e-11	0.00360828813072089	3.97149334393568e-05	3.13612178120929e-06	0.000502938357669373
276.2	3.05126550778769e-07	2.55259722078511e-11	0.00364735224312094	3.96235880593821e-05	3.10980098549322e-06	0.000504864696494589
276.3	3.02473983845602e-07	2.48150086958049e-11	0.00368690223021747	3.9532358526432e-05	3.08364308521338e-06	0.000506805530820445
276.4	2.99844473172838e-07	2.41234365894713e-11	0.00372694444918086	3.94412447542966e-05	3.05764792605173e-06	0.000508760925191624
276.5	2.97237818412582e-07	2.34507403910926e-11	0.00376748534251948	3.93502466578945e-05	3.0318153397283e-06	0.000510730944509273
276.6	2.94653820957102e-07	2.27964178807901e-11	0.00380853143939695	3.92593641532666e-05	3.00614514391206e-06	0.000512715654079505
276.7	2.92092283923734e-07	2.21599797867481e-11	0.00385008935697695	3.916859715757e-05	2.9806371421449e-06	0.000514715119663305
276.8	2.89553012139894e-07	2.15409494632987e-11	0.00389216580179686	3.90779455890717e-05	2.9552911237783e-06	0.000516729407527909
276.9	2.87035812128249e-07	2.09388625767332e-11	0.00393476757117042	3.89874093671424e-05	2.93010686392254e-06	0.000518758584499642
277	2.84540492091988e-07	2.03532667986485e-11	0.00397790155462055	3.88969884122501e-05	2.90508412340824e-06	0.000520802718018264
277.1	2.82066861900235e-07	1.97837215066586e-11	0.00402157473534331	3.88066826459541e-05	2.88022264875996e-06	0.000522861876192859
277.2	2.79614733073598e-07	1.92297974922983e-11	0.00406579419170341	3.8716491990899e-05	2.85552217218172e-06	0.000524936127859265
277.3	2.77183918769813e-07	1.86910766759462e-11	0.00411056709876243	3.86264163708075e-05	2.83098241155396e-06	0.000527025542639106
277.4	2.74774233769553e-07	1.81671518286089e-11	0.00415590072984083	3.85364557104757e-05	2.8066030704421e-06	0.000529130191000443
277.5	2.72385494462328e-07	1.76576263004008e-11	0.00420180245811424	3.84466099357655e-05	2.78238383811597e-06	0.000531250144320057
277.6	2.70017518832516e-07	1.71621137555637e-11	0.00424827975824551	3.83568789735991e-05	2.75832438958021e-06	0.000533385474947435
277.7	2.67670126445524e-07	1.66802379138768e-11	0.00429534020805286	3.82672627519531e-05	2.73442438561529e-06	0.00053553625627044
277.8	2.6534313843406e-07	1.62116322983018e-11	0.00434299149021607	3.81777611998514e-05	2.71068347282878e-06	0.000537702562782748
277.9	2.63036377484526e-07	1.57559399887219e-11	0.00439124139402072	3.80883742473599e-05	2.68710128371676e-06	0.000539884470153031
278	2.60749667823534e-07	1.53128133816295e-11	0.00444009781714246	3.79991018255801e-05	2.66367743673503e-06	0.00054208205529596
278.1	2.58482835204525e-07	1.48819139556231e-11	0.00448956876747191	3.79099438666424e-05	2.64041153637984e-06	0.00054429539644506
278.2	2.56235706894527e-07	1.44629120425804e-11	0.00453966236498139	3.78209003037009e-05	2.617303173278e-06	0.000546524573227402
278.3	2.54008111661003e-07	1.40554866043702e-11	0.00459038684363498	3.77319710709264e-05	2.59435192428581e-06	0.000548769666740239
278.4	2.5179987975883e-07	1.36593250149778e-11	0.00464175055334272	3.76431561035007e-05	2.57155735259704e-06	0.000551030759629557
278.5	2.49610842917392e-07	1.32741228479142e-11	0.00469376196196054	3.75544553376103e-05	2.54891900785907e-06	0.000553307936170621
278.6	2.47440834327762e-07	1.28995836687846e-11	0.00474642965733698	3.74658687104405e-05	2.52643642629748e-06	0.000555601282350526
278.7	2.45289688630032e-07	1.25354188329007e-11	0.00479976234940813	3.7377396160169e-05	2.50410913084856e-06	0.000557910885952799
278.8	2.43157241900718e-07	1.21813472878101e-11	0.00485376887234229	3.72890376259597e-05	2.48193663129934e-06	0.000560236836644093
278.9	2.41043331640293e-07	1.18370953806363e-11	0.00490845818673539	3.72007930479572e-05	2.4599184244353e-06	0.000562579226063005
279	2.38947796760829e-07	1.15023966701096e-11	0.00496383938185902	3.71126623672797e-05	2.43805399419506e-06	0.000564938147911053
279.1	2.36870477573735e-07	1.1176991743182e-11	0.00501992167796267	3.70246455260141e-05	2.41634281183199e-06	0.000567313698045885
279.2	2.34811215777617e-07	1.086062803612e-11	0.00507671442863081	3.69367424672089e-05	2.39478433608258e-06	0.000569705974576688
279.3	2.32769854446219e-07	1.05530596599644e-11	0.00513422712319781	3.68489531348684e-05	2.37337801334102e-06	0.000572115077961929
279.4	2.30746238016501e-07	1.02540472302635e-11	0.00519246938922086	3.67612774739469e-05	2.35212327784008e-06	0.000574541111109397
279.5	2.28740212276795e-07	9.96335770096886e-12	0.00525145099501398	3.66737154303425e-05	2.33101955183775e-06	0.000576984179478626
279.6	2.26751624355064e-07	9.68076420240438e-12	0.00531118185224364	3.65862669508906e-05	2.31006624580952e-06	0.000579444391185742
279.7	2.24780322706741e-07	9.40604584117337e-12	0.00537167204256829	3.64989320244614e-05	2.28926274544121e-06	0.00058192186177804
279.8	2.22826157097792e-07	9.13898714813986e-12	0.00543293206152237	3.64117110880188e-05	2.26860828339728e-06	0.000584416760733997
279.9	2.20888978595831e-07	8.87937816118275e-12	0.00549497273113215	3.63246048496112e-05	2.24810200274578e-06	0.000586929292295821
280	2.18968639562481e-07	8.62701456910619e-12	0.00555780504689833	3.62376140149208e-05	2.22774304713127e-06	0.000589459664652702
280.1	2.17064993642189e-07	8.38169756722312e-12	0.00562144017807765	3.61507392832307e-05	2.20753056255096e-06	0.000592008089443587
280.2	2.15177895751089e-07	8.14323371240334e-12	0.00568588947033937	3.60639813474437e-05	2.18746369778587e-06	0.000594574781718767
280.3	2.13307202065946e-07	7.91143478176215e-12	0.00575116444846279	3.59773408941005e-05	2.16754160480244e-06	0.000597159959902266
280.4	2.11452770013218e-07	7.68611763491173e-12	0.00581727681907593	3.58908186033985e-05	2.14776343912588e-06	0.000599763845754969
280.5	2.0961445825819e-07	7.46710407969184e-12	0.00588423847343613	3.58044151492104e-05	2.12812836018641e-06	0.000602386664338575
280.6	2.07792126694222e-07	7.25422074130288e-12	0.0059520614902536	3.57181311991033e-05	2.10863553163918e-06	0.000605028643980313
280.7	2.05985636432076e-07	7.04729893476379e-12	0.00602075813855762	3.56319674143571e-05	2.08928412165933e-06	0.00060769001623841
280.8	2.04194849789341e-07	6.84617454061673e-12	0.00609034088060741	3.55459244499847e-05	2.07007330321276e-06	0.000610371015868397
280.9	2.02419630279958e-07	6.65068788380589e-12	0.00616082237484695	3.54600029547502e-05	2.05100225430391e-06	0.000613071880790132
281	2.00659842603818e-07	6.46068361565384e-12	0.00623221547890548	3.53742035711893e-05	2.03207015820131e-06	0.00061579285205564
281.1	1.98915352636465e-07	6.27601059886473e-12	0.00630453325264406	3.52885269356278e-05	2.01327620364192e-06	0.00061853417381772
281.2	1.97186027418886e-07	6.09652179548306e-12	0.00637778896124831	3.52029736782021e-05	1.99461958501512e-06	0.000621296093299314
281.3	1.95471735147381e-07	5.92207415773651e-12	0.00645199607836922	3.51175444228784e-05	1.97609950252719e-06	0.000624078860763677
281.4	1.93772345163536e-07	5.75252852169631e-12	0.0065271682893116	3.50322397874731e-05	1.95771516234729e-06	0.000626882729485293
281.5	1.92087727944271e-07	5.58774950368537e-12	0.00660331949427161	3.49470603836721e-05	1.93946577673541e-06	0.000629707955721579
281.6	1.90417755091969e-07	5.42760539936983e-12	0.006680463811624	3.48620068170516e-05	1.92135056415351e-06	0.000632554798685371
281.7	1.88762299324717e-07	5.27196808546907e-12	0.0067586155812595	3.4777079687098e-05	1.90336874936032e-06	0.000635423520518151
281.8	1.87121234466601e-07	5.12071292401918e-12	0.00683778936797384	3.46922795872282e-05	1.88551956349063e-06	0.000638314386264065
281.9	1.85494435438098e-07	4.97371866912938e-12	0.00691799996490787	3.460760710481e-05	1.86780224411989e-06	0.000641227663844706
282	1.83881778246567e-07	4.83086737616971e-12	0.0069992623970416	3.45230628211833e-05	1.85021603531474e-06	0.000644163624034651
282.1	1.82283139976788e-07	4.69204431332898e-12	0.00708159192474098	3.44386473116793e-05	1.83276018767e-06	0.000647122540437781
282.2	1.80698398781617e-07	4.55713787548738e-12	0.00716500404735902	3.4354361145643e-05	1.81543395833327e-06	0.000650104689464336
282.3	1.79127433872699e-07	4.42603950034296e-12	0.00724951450689312	3.42702048864528e-05	1.79823661101712e-06	0.000653110350308771
282.4	1.7757012551128e-07	4.29864358673906e-12	0.00733513929169711	3.41861790915419e-05	1.78116741600009e-06	0.00065613980492832
282.5	1.7602635499908e-07	4.1748474151355e-12	0.00742189464025153	3.41022843124193e-05	1.76422565011669e-06	0.000659193338022356
282.6	1.74496004669259e-07	4.05455107017086e-12	0.00750979704499093	3.40185210946912e-05	1.74741059673726e-06	0.000662271237012507
282.7	1.72978957877457e-07	3.93765736526399e-12	0.00759886325619016	3.39348899780818e-05	1.7307215457381e-06	0.00066537379202349
282.8	1.71475098992912e-07	3.82407176920166e-12	0.00768911028591058	3.38513914964548e-05	1.7141577934624e-06	0.000668501295864738
282.9	1.69984313389653e-07	3.71370233466417e-12	0.00778055541200632	3.37680261778349e-05	1.69771864267271e-06	0.00067165404401274
283	1.68506487437775e-07	3.6064596286381e-12	0.00787321618219235	3.36847945444294e-05	1.68140340249522e-06	0.000674832334594163
283.1	1.67041508494781e-07	3.50225666466937e-12	0.00796711041817548	3.36016971126494e-05	1.66521138835648e-06	0.0006780364683697
283.2	1.6558926489701e-07	3.40100883690973e-12	0.00806225621984756	3.35187343931319e-05	1.64914192191303e-06	0.000681266748718655
283.3	1.64149645951129e-07	3.30263385590985e-12	0.00815867196954468	3.34359068907614e-05	1.6331943309744e-06	0.000684523481624301
283.4	1.62722541925708e-07	3.20705168611586e-12	0.00825637633637042	3.33532151046917e-05	1.61736794941991e-06	0.00068780697565994
283.5	1.61307844042863e-07	3.11418448502437e-12	0.00835538828058639	3.32706595283677e-05	1.6016621171098e-06	0.000691117541975725
283.6	1.59905444469967e-07	3.02395654395371e-12	0.0084557270580702	3.31882406495478e-05	1.58607617979088e-06	0.000694455494286232
283.7	1.58515236311446e-07	2.93629423039035e-12	0.00855741222484136	3.31059589503256e-05	1.57060948899749e-06	0.000697821148858725
283.8	1.57137113600635e-07	2.85112593186891e-12	0.00866046364165793	3.3023814907152e-05	1.55526140194774e-06	0.000701214824502203
283.9	1.55770971291706e-07	2.7683820013467e-12	0.00876490147868243	3.2941808990858e-05	1.54003128143582e-06	0.000704636842557148
284	1.54416705251677e-07	2.687994704034e-12	0.00887074622022087	3.28599416666763e-05	1.52491849572035e-06	0.000708087526886016
284.1	1.5307421225247e-07	2.60989816564167e-12	0.00897801866953423	3.27782133942638e-05	1.50992241840946e-06	0.00071156720386447
284.2	1.51743389963059e-07	2.53402832201057e-12	0.00908673995372376	3.26966246277246e-05	1.49504242834277e-06	0.000715076202373312
284.3	1.50424136941675e-07	2.46032287008507e-12	0.00919693152869218	3.26151758156316e-05	1.48027790947063e-06	0.000718614853791187
284.4	1.49116352628076e-07	2.38872122019707e-12	0.0093086151841806	3.25338674010499e-05	1.46562825073094e-06	0.000722183491987974
284.5	1.47819937335898e-07	2.31916444962547e-12	0.00942181304888385	3.24526998215588e-05	1.4510928459239e-06	0.000725782453318934
284.6	1.46534792245052e-07	2.2515952573977e-12	0.00953654759564449	3.23716735092746e-05	1.43667109358489e-06	0.000729412076619577
284.7	1.45260819394208e-07	2.1859579203014e-12	0.00965284164672637	3.22907888908738e-05	1.42236239685592e-06	0.000733072703201251
284.8	1.43997921673328e-07	2.12219825007358e-12	0.0097707183791708	3.22100463876153e-05	1.40816616335572e-06	0.000736764676847481
284.9	1.42746002816276e-07	2.06026355173718e-12	0.00989020133023426	3.21294464153636e-05	1.39408180504892e-06	0.000740488343811
285	1.41504967393484e-07	2.00010258305427e-12	0.0100113144029111	3.20489893846115e-05	1.38010873811447e-06	0.000744244052811547
285.1	1.40274720804678e-07	1.94166551506634e-12	0.0101340818715411	3.19686757005032e-05	1.36624638281354e-06	0.000748032155034383
285.2	1.39055169271687e-07	1.88490389369407e-12	0.0102585283875041	3.18885057628574e-05	1.35249416335723e-06	0.000751853004129532
285.3	1.37846219831289e-07	1.82977060236699e-12	0.0103846789850026	3.18084799661901e-05	1.33885150777412e-06	0.000755706956211765
285.4	1.36647780328136e-07	1.77621982565731e-12	0.0105125590869342	3.17285986997377e-05	1.32531784777815e-06	0.000759594369861319
285.5	1.35459759407735e-07	1.72420701389038e-12	0.0106421945108548	3.16488623474806e-05	1.31189261863671e-06	0.000763515606125343
285.6	1.34282066509491e-07	1.67368884870624e-12	0.0107736114750348	3.15692712881658e-05	1.29857525903947e-06	0.000767471028520127
285.7	1.33114611859809e-07	1.62462320954729e-12	0.0109068366046089	3.14898258953308e-05	1.28536521096781e-06	0.000771461003034007
285.8	1.31957306465254e-07	1.57696914104692e-12	0.0110418969378215	3.14105265373261e-05	1.27226191956528e-06	0.000775485898131087
285.9	1.3081006210578e-07	1.53068682129589e-12	0.0111788199323696	3.13313735773391e-05	1.25926483300916e-06	0.000779546084755664
286	1.29672791328005e-07	1.48573753096251e-12	0.0113176334718441	3.12523673734175e-05	1.2463734023832e-06	0.000783641936337436
286.1	1.2854540743855e-07	1.44208362324417e-12	0.0114583658722717	3.11735082784923e-05	1.23358708155188e-06	0.000787773828797472
286.2	1.27427824497444e-07	1.3996884946284e-12	0.0116010458887586	3.10947966404014e-05	1.22090532703615e-06	0.000791942140554923
286.3	1.26319957311569e-07	1.35851655644116e-12	0.0117457027222381	3.10162328019133e-05	1.20832759789087e-06	0.000796147252534545
286.4	1.25221721428174e-07	1.31853320716221e-12	0.0118923660263235	3.09378171007503e-05	1.19585335558412e-06	0.000800389548174957
286.5	1.24133033128449e-07	1.27970480548652e-12	0.0120410659142679	3.08595498696123e-05	1.18348206387839e-06	0.000804669413437722
286.6	1.23053809421137e-07	1.24199864411193e-12	0.0121918329660342	3.07814314362e-05	1.17121318871384e-06	0.000808987236817207
286.7	1.21983968036227e-07	1.2053829242341e-12	0.012344698235474	3.0703462123239e-05	1.15904619809378e-06	0.000813343409351225
286.8	1.20923427418675e-07	1.16982673072908e-12	0.0124996932576215	3.06256422485028e-05	1.14698056197227e-06	0.000817738324632527
286.9	1.198721067222e-07	1.13530000800587e-12	0.0126568500560993	3.05479721248372e-05	1.13501575214425e-06	0.000822172378821072
287	1.18829925803124e-07	1.10177353651068e-12	0.0128162011506428	3.04704520601834e-05	1.123151242138e-06	0.00082664597065714
287.1	1.17796805214266e-07	1.06921890986536e-12	0.0129777795647432	3.03930823576018e-05	1.11138650711005e-06	0.000831159501475297
287.2	1.16772666198895e-07	1.0376085126235e-12	0.0131416188334091	3.03158633152959e-05	1.09972102374293e-06	0.000835713375219185
287.3	1.15757430684725e-07	1.00691549862699e-12	0.0133077530110526	3.02387952266359e-05	1.08815427014528e-06	0.000840307998457188
287.4	1.14751021277976e-07	9.77113769947751e-13	0.0134762166794996	3.01618783801826e-05	1.07668572575488e-06	0.000844943780398958
287.5	1.13753361257475e-07	9.48177956398148e-13	0.0136470449561263	3.00851130597109e-05	1.06531487124443e-06	0.000849621132912839
287.6	1.12764374568808e-07	9.20083395595477e-13	0.0138202735021262	3.00084995442339e-05	1.05404118843005e-06	0.000854340470544189
287.7	1.11783985818535e-07	8.92806113565379e-13	0.0139959385309063	2.99320381080267e-05	1.04286416018282e-06	0.000859102210534596
287.8	1.10812120268442e-07	8.66322805869748e-13	0.0141740768166201	2.98557290206499e-05	1.03178327034304e-06	0.00086390677284205
287.9	1.09848703829852e-07	8.40610819245201e-13	0.014354725702833	2.97795725469737e-05	1.02079800363765e-06	0.000868754580162031
288	1.08893663057977e-07	8.15648133738178e-13	0.0145379231113285	2.97035689472019e-05	1.00990784560043e-06	0.000873646057949587
288.1	1.07946925146325e-07	7.91413345323564e-13	0.0147237075510551	2.96277184768952e-05	9.99112282495297e-07	0.000878581634442361
288.2	1.07008417921159e-07	7.67885648993837e-13	0.0149121181272154	2.9552021386996e-05	9.8841080124267e-07	0.000883561740684633
288.3	1.06078069835993e-07	7.45044822305864e-13	0.0151031945505021	2.9476477923851e-05	9.77802889348727e-07	0.00088858681055237
288.4	1.05155809966144e-07	7.22871209373456e-13	0.0152969771464822	2.94010883292365e-05	9.67288034837863e-07	0.000893657280779311
288.5	1.04241568003332e-07	7.01345705293334e-13	0.0154935068651324	2.93258528403813e-05	9.56865726188108e-07	0.000898773590984105
288.6	1.03335274250323e-07	6.80449740993035e-13	0.015692825290529	2.92507716899906e-05	9.46535452269598e-07	0.000903936183698543
288.7	1.02436859615616e-07	6.60165268489537e-13	0.0158949746506935	2.91758451062706e-05	9.36296702286197e-07	0.000909145504396855
288.8	1.01546255608187e-07	6.40474746547264e-13	0.0160999978275994	2.91010733129521e-05	9.2614896572004e-07	0.000914402001526184
288.9	1.00663394332267e-07	6.21361126725059e-13	0.0163079383673403	2.90264565293135e-05	9.16091732279215e-07	0.000919706126538136
289	9.97882084821707e-08	6.02807839801446e-13	0.0165188404904638	2.89519949702065e-05	9.06124491848449e-07	0.000925058333921576
289.1	9.89206313371704e-08	5.84798782568065e-13	0.0167327491024752	2.88776888460783e-05	8.9624673444277e-07	0.000930459081236589
289.2	9.80605967564143e-08	5.67318304981524e-13	0.0169497098045113	2.88035383629964e-05	8.86457950164233e-07	0.000935908829149647
289.3	9.72080391738837e-08	5.50351197663746e-13	0.0171697689041911	2.87295437226722e-05	8.76757629161547e-07	0.000941408041470091
289.4	9.63628935934049e-08	5.33882679741781e-13	0.0173929734266432	2.86557051224851e-05	8.67145261592729e-07	0.000946957185187833
289.5	9.55250955836942e-08	5.17898387017653e-13	0.0176193711257163	2.85820227555063e-05	8.57620337590613e-07	0.000952556730512426
289.6	9.46945812734481e-08	5.02384360459514e-13	0.0178490104953741	2.85084968105222e-05	8.48182347231262e-07	0.000958207150913454
289.7	9.38712873464818e-08	4.87327035005504e-13	0.0180819407812789	2.84351274720591e-05	8.38830780505286e-07	0.000963908923162309
289.8	9.30551510369029e-08	4.72713228671754e-13	0.0183182119925687	2.83619149204065e-05	8.29565127291916e-07	0.000969662527375402
289.9	9.22461101243312e-08	4.585301319565e-13	0.018557874913829	2.8288859331641e-05	8.20384877335917e-07	0.000975468447058777
290	9.14441029291604e-08	4.44765297532267e-13	0.0188009811172649	2.82159608776504e-05	8.11289520227217e-07	0.000981327169154265
290.1	9.06490683078532e-08	4.31406630218295e-13	0.0190475829750782	2.81432197261571e-05	8.02278545383218e-07	0.000987239184087153
290.2	8.98609456482926e-08	4.18442377225915e-13	0.0192977336720505	2.80706360407423e-05	7.93351442033836e-07	0.000993204985815371
290.3	8.90796748651557e-08	4.05861118669199e-13	0.0195514872183397	2.79982099808696e-05	7.84507699209067e-07	0.000999225071880347
290.4	8.83051963953431e-08	3.93651758334025e-13	0.0198088984624919	2.79259417019088e-05	7.75746805729189e-07	0.00100529994345946
290.5	8.75374511934365e-08	3.81803514698437e-13	0.0200700231046738	2.78538313551598e-05	7.67068250197431e-07	0.00101143010542021
290.6	8.67763807272031e-08	3.70305912197575e-13	0.0203349177101305	2.77818790878759e-05	7.58471520995122e-07	0.00101761606637611
290.7	8.60219269731373e-08	3.59148772726662e-13	0.020603639722872	2.77100850432882e-05	7.49956106279273e-07	0.00102385833874433
290.8	8.52740324120357e-08	3.48322207375476e-13	0.0208762474795941	2.76384493606286e-05	7.41521493982475e-07	0.00103015743880526
290.9	8.45326400246211e-08	3.37816608388294e-13	0.0211528002238382	2.75669721751542e-05	7.3316717181514e-07	0.00103651388676379
291	8.37976932871955e-08	3.27622641343041e-13	0.0214333581203943	2.74956536181704e-05	7.2489262726997e-07	0.00104292820681268
291.1	8.30691361673329e-08	3.17731237543805e-13	0.021717982269954	2.74244938170545e-05	7.16697347628602e-07	0.00104940092719781
291.2	8.23469131196126e-08	3.08133586621064e-13	0.0220067347240149	2.73534928952801e-05	7.08580819970435e-07	0.00105593258028542
291.3	8.16309690813867e-08	2.98821129333862e-13	0.0222996785000478	2.72826509724396e-05	7.00542531183462e-07	0.00106252370263159
291.4	8.09212494685859e-08	2.89785550568653e-13	0.0225968775969241	2.72119681642685e-05	6.92581967977191e-07	0.00106917483505368
291.5	8.021770017156e-08	2.81018772529397e-13	0.0228983970106166	2.71414445826689e-05	6.84698616897461e-07	0.00107588652270406
291.6	7.95202675509538e-08	2.72512948113798e-13	0.023204302750175	2.70710803357326e-05	6.76891964343165e-07	0.00108265931514613
291.7	7.88288984336266e-08	2.64260454470731e-13	0.0235146618539826	2.7000875527765e-05	6.69161496584858e-07	0.00108949376643252
291.8	7.81435401085936e-08	2.56253886733823e-13	0.0238295424063022	2.69308302593083e-05	6.61506699785037e-07	0.00109639043518586
291.9	7.74641403230153e-08	2.48486051926616e-13	0.0241490135541126	2.68609446271652e-05	6.53927060020246e-07	0.00110334988468178
292	7.67906472782148e-08	2.40949963034558e-13	0.0244731455242491	2.6791218724422e-05	6.4642206330474e-07	0.00111037268293462
292.1	7.61230096257299e-08	2.33638833239355e-13	0.0248020096408481	2.67216526404719e-05	6.38991195615772e-07	0.00111745940278557
292.2	7.54611764634044e-08	2.26546070311365e-13	0.0251356783431056	2.66522464610389e-05	6.31633942920415e-07	0.00112461062199354
292.3	7.48050973315057e-08	2.19665271155672e-13	0.0254742252033569	2.65830002682002e-05	6.24349791203815e-07	0.00113182692332871
292.4	7.41547222088846e-08	2.12990216507801e-13	0.0258177249454809	2.65139141404106e-05	6.17138226498889e-07	0.00113910889466889
292.5	7.35100015091614e-08	2.06514865774937e-13	0.0261662534636415	2.64449881525246e-05	6.0999873491732e-07	0.00114645712909873
292.6	7.28708860769483e-08	2.00233352018776e-13	0.0265198878413704	2.63762223758203e-05	6.02930802681843e-07	0.00115387222501192
292.7	7.22373271841061e-08	1.94139977076215e-13	0.0268787063709966	2.63076168780224e-05	5.95933916159779e-07	0.00116135478621634
292.8	7.16092765260281e-08	1.88229206814056e-13	0.0272427885734374	2.62391717233251e-05	5.8900756189766e-07	0.00116890542204239
292.9	7.09866862179638e-08	1.82495666514239e-13	0.0276122152183513	2.61708869724155e-05	5.82151226657026e-07	0.00117652474745444
293	7.03695087913679e-08	1.76934136385966e-13	0.0279870683446656	2.61027626824965e-05	5.75364397451201e-07	0.00118421338316561
293.1	6.97576971902833e-08	1.71539547201335e-13	0.0283674312814869	2.60347989073097e-05	5.68646561583062e-07	0.00119197195575594
293.2	6.9151204767759e-08	1.66306976051186e-13	0.028753388669401	2.59669956971585e-05	5.61997206683745e-07	0.00119980109779388
293.3	6.85499852822908e-08	1.61231642217808e-13	0.0291450264821733	2.58993530989311e-05	5.55415820752174e-07	0.00120770144796148
293.4	6.79539928943035e-08	1.56308903161465e-13	0.0295424320488576	2.5831871156123e-05	5.48901892195432e-07	0.00121567365118311
293.5	6.73631821626549e-08	1.5153425061758e-13	0.0299456940763238	2.57645499088605e-05	5.4245490986985e-07	0.00122371835875802
293.6	6.67775080411734e-08	1.46903306801601e-13	0.0303549026722139	2.56973893939226e-05	5.36074363122783e-07	0.0012318362284966
293.7	6.61969258752285e-08	1.42411820718685e-13	0.0307701493683352	2.56303896447647e-05	5.29759741835051e-07	0.00124002792486071
293.8	6.56213913983248e-08	1.38055664575277e-13	0.0311915271445028	2.55635506915407e-05	5.23510536463914e-07	0.00124829411910799
293.9	6.50508607287316e-08	1.33830830289918e-13	0.0316191304528401	2.54968725611257e-05	5.17326238086618e-07	0.0012566354894403
294	6.44852903661396e-08	1.29733426100522e-13	0.0320530552425502	2.54303552771389e-05	5.11206338444388e-07	0.00126505272115647
294.1	6.39246371883437e-08	1.25759673265534e-13	0.0324933989851681	2.53639988599657e-05	5.0515032998683e-07	0.0012735465068094
294.2	6.33688584479605e-08	1.21905902856459e-13	0.0329402607003036	2.5297803326781e-05	4.99157705916755e-07	0.00128211754636764
294.3	6.28179117691682e-08	1.18168552639215e-13	0.033393740981892	2.52317686915706e-05	4.93227960235255e-07	0.00129076654738159
294.4	6.22717551444805e-08	1.14544164041974e-13	0.0338539420249568	2.51658949651548e-05	4.87360587787116e-07	0.00129949422515438
294.5	6.17303469315439e-08	1.11029379207094e-13	0.0343209676529046	2.51001821552098e-05	4.81555084306412e-07	0.00130830130291768
294.6	6.11936458499648e-08	1.07620938124876e-13	0.0347949233453611	2.50346302662904e-05	4.75810946462278e-07	0.00131718851201241
294.7	6.06616109781655e-08	1.04315675846939e-13	0.0352759162665603	2.49692392998526e-05	4.70127671904858e-07	0.00132615659207458
294.8	6.01342017502632e-08	1.01110519777024e-13	0.0357640552943046	2.49040092542751e-05	4.64504759311273e-07	0.0013352062912264
294.9	5.96113779529826e-08	9.80024870371515e-14	0.036259451049505	2.48389401248822e-05	4.58941708431701e-07	0.00134433836627272
295	5.90930997225889e-08	9.49886819070614e-14	0.0367622159263192	2.47740319039655e-05	4.53438020135405e-07	0.00135355358290295
295.1	5.85793275418514e-08	9.20662933349485e-14	0.0372724641229027	2.47092845808059e-05	4.47993196456747e-07	0.00136285271589878
295.2	5.80700222370321e-08	8.92325925175691e-14	0.0377903116727833	2.4644698141696e-05	4.42606740641122e-07	0.00137223654934749
295.3	5.75651449749003e-08	8.64849305478041e-14	0.038315876476881	2.45802725699617e-05	4.37278157190758e-07	0.00138170587686144
295.4	5.70646572597745e-08	8.38207361278707e-14	0.0388492783361846	2.45160078459843e-05	4.3200695191038e-07	0.00139126150180345
295.5	5.65685209305891e-08	8.12375133463715e-14	0.0393906389851041	2.44519039472223e-05	4.26792631952666e-07	0.00140090423751855
295.6	5.60766981579832e-08	7.87328395174401e-14	0.0399400821255152	2.43879608482331e-05	4.21634705863463e-07	0.00141063490757223
295.7	5.55891514414234e-08	7.63043630803272e-14	0.0404977334615117	2.43241785206948e-05	4.16532683626775e-07	0.00142045434599504
295.8	5.51058436063414e-08	7.39498015577169e-14	0.0410637207348891	2.42605569334279e-05	4.11486076709415e-07	0.0014303633975342
295.9	5.46267378013046e-08	7.1666939571231e-14	0.0416381737613696	2.41970960524171e-05	4.06494398105354e-07	0.00144036291791198
296	5.41517974952058e-08	6.94536269125127e-14	0.0422212244675947	2.41337958408325e-05	4.01557162379702e-07	0.00145045377409118
296.1	5.36809864744804e-08	6.73077766683983e-14	0.0428130069289054	2.40706562590513e-05	3.96673885712287e-07	0.00146063684454804
296.2	5.32142688403461e-08	6.52273633986913e-14	0.0434136574079191	2.40076772646791e-05	3.91844085940842e-07	0.00147091301955239
296.3	5.27516090057226e-08	6.32104208879227e-14	0.0440233147256946	2.39448587719324e-05	3.87067277477474e-07	0.00148128321604545
296.4	5.22929716909907e-08	6.12550384207251e-14	0.0446421218364553	2.38822004699368e-05	3.82342948954989e-07	0.00149174844428318
296.5	5.18383219226172e-08	5.93593611248372e-14	0.0452702247603622	2.38197019719237e-05	3.77670583204277e-07	0.00150230975687185
296.6	5.13876250311483e-08	5.75215892662331e-14	0.0459077720213836	2.37573628919048e-05	3.73049667162594e-07	0.00151296822182033
296.7	5.09408466485664e-08	5.57399766379713e-14	0.0465549146912453	2.36951828447367e-05	3.68479691905558e-07	0.00152372492264623
296.8	5.04979527056689e-08	5.40128289941635e-14	0.047211806434718	2.36331614461193e-05	3.63960152667006e-07	0.00153458095850769
296.9	5.00589094294705e-08	5.23385025286214e-14	0.0478786035557203	2.35712983125947e-05	3.59490548855393e-07	0.00154553744433716
297	4.96236833406284e-08	5.07154023969618e-14	0.0485554650442541	2.35095930615452e-05	3.55070384066872e-07	0.00155659551097723
297.1	4.9192241250886e-08	4.91419812809778e-14	0.0492425526241872	2.3448045311192e-05	3.50699166095204e-07	0.00156775630531854
297.2	4.87645502605466e-08	4.76167379941438e-14	0.0499400308018965	2.33866546805938e-05	3.46376406938721e-07	0.00157902099043974
297.3	4.83405777559606e-08	4.61382161270882e-14	0.0506480669157928	2.3325420789645e-05	3.42101622804389e-07	0.00159039074574955
297.4	4.79202914070403e-08	4.47050027319716e-14	0.0513668311867337	2.32643432590744e-05	3.37874334109214e-07	0.00160186676713093
297.5	4.75036591647943e-08	4.33157270446737e-14	0.0520964967693513	2.32034217104437e-05	3.33694065479069e-07	0.00161345026708741
297.6	4.70906492588823e-08	4.19690592437483e-14	0.0528372398043063	2.31426557661456e-05	3.29560345745091e-07	0.00162514247489162
297.7	4.66812301951938e-08	4.06637092451447e-14	0.0535892394714795	2.30820450494031e-05	3.254727079378e-07	0.00163694463673585
297.8	4.62753707534455e-08	3.93984255316734e-14	0.0543526780441341	2.30215891842668e-05	3.21430689279019e-07	0.001648858015885
297.9	4.58730399848002e-08	3.81719940162808e-14	0.0551277409440427	2.29612877956148e-05	3.1743383117178e-07	0.00166088389283164
298	4.54742072095077e-08	3.69832369381667e-14	0.0559146167976218	2.29011405091499e-05	3.13481679188258e-07	0.0016730235654533
298.1	4.50788420145635e-08	3.58310117908374e-14	0.0567134974930745	2.2841146951399e-05	3.09573783055886e-07	0.00168527834917216
298.2	4.46869142513918e-08	3.47142102812081e-14	0.0575245782385618	2.27813067497111e-05	3.05709696641783e-07	0.00169764957711682
298.3	4.42983940335438e-08	3.36317573188634e-14	0.0583480576214334	2.2721619532256e-05	3.01888977935516e-07	0.00171013860028661
298.4	4.39132517344209e-08	3.25826100346543e-14	0.0591841376685184	2.26620849280228e-05	2.98111189030395e-07	0.00172274678771804
298.5	4.3531457985014e-08	3.15657568277838e-14	0.0600330239075115	2.26027025668183e-05	2.94375896103311e-07	0.00173547552665373
298.6	4.31529836716636e-08	3.05802164405923e-14	0.0608949254294681	2.25434720792656e-05	2.90682669393247e-07	0.00174832622271369
298.7	4.27777999338413e-08	2.96250370602591e-14	0.0617700549524224	2.24843930968025e-05	2.87031083178575e-07	0.00176130030006895
298.8	4.2405878161946e-08	2.86992954466473e-14	0.0626586288861625	2.24254652516802e-05	2.8342071575315e-07	0.00177439920161773
298.9	4.20371899951257e-08	2.78020960855729e-14	0.0635608673981704	2.23666881769614e-05	2.79851149401362e-07	0.0017876243891639
299	4.16717073191126e-08	2.69325703667548e-14	0.0644769944807545	2.23080615065197e-05	2.76321970372169e-07	0.00180097734359812
299.1	4.13094022640782e-08	2.60898757857551e-14	0.0654072380193984	2.22495848750368e-05	2.72832768852194e-07	0.00181445956508125
299.2	4.09502472025106e-08	2.52731951692348e-14	0.0663518298623381	2.21912579180021e-05	2.69383138937998e-07	0.00182807257323049
299.3	4.05942147471055e-08	2.448173592284e-14	0.0673110058914059	2.21330802717108e-05	2.65972678607523e-07	0.00184181790730793
299.4	4.02412777486786e-08	2.37147293010959e-14	0.0682850060941434	2.20750515732623e-05	2.62600989690851e-07	0.00185569712641174
299.5	3.98914092940951e-08	2.29714296986634e-14	0.0692740746372264	2.20171714605592e-05	2.59267677840277e-07	0.00186971180966992
299.6	3.95445827042166e-08	2.22511139623524e-14	0.0702784599412167	2.1959439572305e-05	2.55972352499783e-07	0.00188386355643672
299.7	3.92007715318685e-08	2.15530807233029e-14	0.071298414756657	2.19018555480035e-05	2.52714626873992e-07	0.00189815398649163
299.8	3.88599495598205e-08	2.08766497487441e-14	0.0723341962415517	2.18444190279568e-05	2.49494117896595e-07	0.00191258474024117
299.9	3.85220907987894e-08	2.02211613127824e-14	0.073386066040239	2.17871296532639e-05	2.46310446198383e-07	0.00192715747892323
300	3.81871694854565e-08	1.95859755856601e-14	0.0744542903636955	2.17299870658194e-05	2.43163236074854e-07	0.00194187388481424
300.1	3.78551600805018e-08	1.89704720409578e-14	0.0755391400712907	2.16729909083118e-05	2.40052115453504e-07	0.00195673566143909
300.2	3.75260372666593e-08	1.83740488802304e-14	0.0766408907540166	2.16161408242222e-05	2.36976715860824e-07	0.00197174453378375
300.3	3.71997759467821e-08	1.77961224745569e-14	0.0777598228192259	2.15594364578227e-05	2.33936672389026e-07	0.00198690224851082
300.4	3.68763512419329e-08	1.72361268225367e-14	0.0788962215769006	2.15028774541751e-05	2.30931623662588e-07	0.00200221057417776
300.5	3.65557384894839e-08	1.66935130242391e-14	0.0800503773274791	2.14464634591294e-05	2.27961211804607e-07	0.00201767130145813
300.6	3.62379132412363e-08	1.61677487706559e-14	0.0812225854512762	2.1390194119322e-05	2.25025082403017e-07	0.00203328624336566
300.7	3.59228512615574e-08	1.56583178482042e-14	0.0824131464995123	2.13340690821749e-05	2.22122884476738e-07	0.00204905723548117
300.8	3.5610528525531e-08	1.51647196578413e-14	0.083622366286999	2.12780879958933e-05	2.19254270441719e-07	0.0020649861361826
300.9	3.53009212171256e-08	1.46864687483741e-14	0.0848505559864868	2.12222505094653e-05	2.16418896076989e-07	0.00208107482687779
301	3.49940057273791e-08	1.42230943635438e-14	0.0860980322247348	2.11665562726596e-05	2.13616420490676e-07	0.00209732521224051
301.1	3.46897586525967e-08	1.37741400024889e-14	0.0873651171803078	2.11110049360241e-05	2.1084650608607e-07	0.00211373922044932
301.2	3.43881567925677e-08	1.33391629932004e-14	0.0886521386831407	2.10555961508848e-05	2.08108818527732e-07	0.00213031880342963
301.3	3.40891771487958e-08	1.29177340785847e-14	0.0899594303159163	2.10003295693442e-05	2.05403026707689e-07	0.00214706593709878
301.4	3.37927969227448e-08	1.25094370147732e-14	0.0912873315172583	2.09452048442796e-05	2.02728802711726e-07	0.00216398262161422
301.5	3.34989935141008e-08	1.21138681813176e-14	0.0926361876868061	2.08902216293424e-05	2.00085821785813e-07	0.00218107088162499
301.6	3.32077445190478e-08	1.17306362029247e-14	0.0940063502921872	2.08353795789554e-05	1.97473762302664e-07	0.00219833276652621
301.7	3.29190277285602e-08	1.13593615823979e-14	0.0953981769779144	2.07806783483129e-05	1.94892305728492e-07	0.00221577035071686
301.8	3.26328211267083e-08	1.09996763444512e-14	0.0968120316762709	2.07261175933775e-05	1.9234113658992e-07	0.00223338573386089
301.9	3.234910288898e-08	1.06512236900848e-14	0.0982482847201825	2.06716969708805e-05	1.89819942441121e-07	0.00225118104115144
302	3.20678513806164e-08	1.03136576612086e-14	0.0997073129581457	2.06174161383191e-05	1.87328413831174e-07	0.00226915842357856
302.1	3.17890451549615e-08	9.98664281521451e-15	0.101189499871231	2.05632747539554e-05	1.84866244271641e-07	0.00228732005820017
302.2	3.15126629518272e-08	9.66985390921006e-15	0.1026952356922	2.05092724768151e-05	1.82433130204426e-07	0.00230566814841639
302.3	3.12386836958719e-08	9.36297559362413e-15	0.104224917526781	2.04554089666859e-05	1.80028770969868e-07	0.0023242049242474
302.4	3.09670864949932e-08	9.06570211491512e-15	0.105778949477138	2.04016838841162e-05	1.77652868775141e-07	0.00234293264261461
302.5	3.06978506387349e-08	8.77773702711164e-15	0.107357742767576	2.03480968904136e-05	1.75305128662919e-07	0.00236185358762546
302.6	3.04309555967074e-08	8.49879291192695e-15	0.108961715872521	2.02946476476432e-05	1.72985258480355e-07	0.00238097007086163
302.7	3.01663810170224e-08	8.2285911071975e-15	0.110591294646807	2.02413358186267e-05	1.70692968848367e-07	0.00240028443167088
302.8	2.99041067247404e-08	7.9668614433966e-15	0.11224691245834	2.01881610669407e-05	1.6842797313124e-07	0.00241979903746252
302.9	2.96441127203329e-08	7.71334198799133e-15	0.113929010323144	2.01351230569149e-05	1.66189987406558e-07	0.00243951628400633
303	2.93863791781567e-08	7.46777879740682e-15	0.115638037042859	2.00822214536318e-05	1.63978730435473e-07	0.00245943859573548
303.1	2.9130886444942e-08	7.22992567637697e-15	0.117374449344735	2.00294559229236e-05	1.617939236333e-07	0.00247956842605287
303.2	2.88776150382945e-08	6.99954394446465e-15	0.119138712024146	1.99768261313725e-05	1.59635291040485e-07	0.00249990825764135
303.3	2.86265456452083e-08	6.77640220953675e-15	0.120931298089701	1.9924331746308e-05	1.57502559293897e-07	0.00252046060277778
303.4	2.8377659120594e-08	6.5602761479935e-15	0.122752688910959	1.98719724358063e-05	1.55395457598499e-07	0.00254122800365085
303.5	2.81309364858196e-08	6.3509482915502e-15	0.124603374368847	1.98197478686883e-05	1.5331371769937e-07	0.00256221303268278
303.6	2.7886358927261e-08	6.1482078203773e-15	0.126483853008779	1.97676577145186e-05	1.51257073854082e-07	0.00258341829285508
303.7	2.76439077948696e-08	5.9518503624151e-15	0.12839463219656	1.97157016436039e-05	1.49225262805468e-07	0.00260484641803804
303.8	2.74035646007479e-08	5.76167779867594e-15	0.130336228277107	1.96638793269917e-05	1.47218023754733e-07	0.00262650007332449
303.9	2.71653110177418e-08	5.57749807436121e-15	0.132309166736048	1.96121904364688e-05	1.45235098334959e-07	0.00264838195536743
304	2.6929128878042e-08	5.39912501561866e-15	0.134313982364251	1.95606346445598e-05	1.43276230584961e-07	0.00267049479272185
304.1	2.66950001717974e-08	5.22637815177393e-15	0.136351219425328	1.95092116245259e-05	1.41341166923533e-07	0.00269284134619075
304.2	2.64629070457443e-08	5.05908254287613e-15	0.138421431826173	1.94579210503635e-05	1.39429656124061e-07	0.00271542440917521
304.3	2.62328318018425e-08	4.89706861239716e-15	0.140525183290601	1.94067625968025e-05	1.37541449289505e-07	0.00273824680802889
304.4	2.60047568959271e-08	4.7401719849358e-15	0.142663047536118	1.93557359393053e-05	1.35676299827764e-07	0.00276131140241674
304.5	2.57786649363705e-08	4.58823332877535e-15	0.144835608453904	1.93048407540652e-05	1.33833963427408e-07	0.002784621085678
304.6	2.55545386827549e-08	4.44109820315262e-15	0.147043460292062	1.92540767180049e-05	1.32014198033773e-07	0.00280817878519383
304.7	2.53323610445597e-08	4.29861691009963e-15	0.149287207842173	1.92034435087754e-05	1.30216763825445e-07	0.00283198746275914
304.8	2.51121150798557e-08	4.16064435071975e-15	0.151567466629256	1.91529408047541e-05	1.28441423191086e-07	0.00285605011495912
304.9	2.48937839940158e-08	4.02703988577023e-15	0.153884863105147	1.91025682850443e-05	1.26687940706656e-07	0.00288036977355026
305	2.46773511384324e-08	3.89766720042044e-15	0.156240034845408	1.90523256294727e-05	1.24956083112966e-07	0.00290494950584601
305.1	2.44628000092482e-08	3.77239417306384e-15	0.158633630749791	1.9002212518589e-05	1.23245619293613e-07	0.00292979241510722
305.2	2.42501142460982e-08	3.65109274806311e-15	0.161066311246348	1.89522286336637e-05	1.21556320253268e-07	0.00295490164093714
305.3	2.40392776308612e-08	3.53363881231068e-15	0.163538748499239	1.89023736566874e-05	1.19887959096309e-07	0.0029802803596815
305.4	2.38302740864242e-08	3.41991207549325e-15	0.166051626620311	1.8852647270369e-05	1.18240311005818e-07	0.0030059317848332
305.5	2.36230876754555e-08	3.3097959539484e-15	0.16860564188452	1.88030491581345e-05	1.16613153222914e-07	0.0030318591674421
305.6	2.34177025991894e-08	3.20317745800743e-15	0.171201502949266	1.87535790041255e-05	1.15006265026432e-07	0.00305806579652982
305.7	2.3214103196222e-08	3.09994708272173e-15	0.173839931077693	1.87042364931979e-05	1.13419427712946e-07	0.00308455499950951
305.8	2.30122739413161e-08	2.99999870187008e-15	0.176521660366075	1.86550213109205e-05	1.11852424577117e-07	0.00311133014261093
305.9	2.28121994442184e-08	2.90322946515148e-15	0.179247437975298	1.86059331435738e-05	1.1030504089238e-07	0.00313839463131056
306	2.26138644484844e-08	2.80953969846717e-15	0.182018024366565	1.85569716781482e-05	1.08777063891956e-07	0.00316575191076712
306.1	2.24172538303164e-08	2.71883280720074e-15	0.184834193541394	1.85081366023432e-05	1.07268282750174e-07	0.00319340546626247
306.2	2.22223525974094e-08	2.63101518240732e-15	0.187696733285949	1.84594276045654e-05	1.0577848856413e-07	0.00322135882364782
306.3	2.20291458878076e-08	2.5459961098241e-15	0.190606445419841	1.84108443739277e-05	1.04307474335632e-07	0.00324961554979569
306.4	2.18376189687722e-08	2.46368768162e-15	0.193564146049432	1.83623866002477e-05	1.02855034953476e-07	0.00327817925305719
306.5	2.16477572356567e-08	2.3840047108011e-15	0.196570665825762	1.83140539740463e-05	1.01420967176005e-07	0.00330705358372516
306.6	2.14595462107936e-08	2.30686464819389e-15	0.199626850207156	1.82658461865463e-05	1.00005069613974e-07	0.00333624223450316
306.7	2.12729715423908e-08	2.23218750192917e-15	0.202733559726619	1.82177629296714e-05	9.86071427137023e-08	0.00336574894098002
306.8	2.10880190034364e-08	2.15989575935191e-15	0.205891670264092	1.81698038960441e-05	9.72269887405102e-08	0.00339557748211064
306.9	2.09046744906145e-08	2.08991431128527e-15	0.209102073323665	1.81219687789853e-05	9.58644117624413e-08	0.00342573168070265
307	2.07229240232295e-08	2.02217037857785e-15	0.21236567631584	1.80742572725122e-05	9.45192176342555e-08	0.0034562154039092
307.1	2.05427537421394e-08	1.95659344086645e-15	0.215683402844948	1.80266690713372e-05	9.31912139816879e-08	0.00348703256372818
307.2	2.03641499087001e-08	1.89311516748871e-15	0.219056193001784	1.79792038708667e-05	9.18802101859807e-08	0.00351818711750738
307.3	2.01870989037163e-08	1.83166935048039e-15	0.222485003661574	1.79318613671995e-05	9.05860173686672e-08	0.00354968306845647
307.4	2.00115872264044e-08	1.77219183959605e-15	0.225970808787425	1.78846412571256e-05	8.9308448376607e-08	0.00358152446616531
307.5	1.98376014933619e-08	1.71462047929217e-15	0.229514599739234	1.78375432381248e-05	8.80473177672757e-08	0.00361371540712882
307.6	1.9665128437547e-08	1.65889504761429e-15	0.233117385588298	1.77905670083654e-05	8.6802441794291e-08	0.00364626003527883
307.7	1.94941549072673e-08	1.60495719693134e-15	0.23678019343764	1.77437122667028e-05	8.55736383931753e-08	0.00367916254252256
307.8	1.9324667865177e-08	1.55275039646174e-15	0.240504068748185	1.76969787126785e-05	8.43607271673552e-08	0.00371242716928815
307.9	1.91566543872817e-08	1.5022198765378e-15	0.244290075670907	1.76503660465178e-05	8.31635293743736e-08	0.00374605820507741
308	1.8990101661954e-08	1.45331257455675e-15	0.248139297385036	1.76038739691298e-05	8.19818679123395e-08	0.00378005998902549
308.1	1.88249969889559e-08	1.40597708256736e-15	0.252052836442459	1.75575021821051e-05	8.08155673065746e-08	0.00381443691046822
308.2	1.86613277784702e-08	1.36016359644385e-15	0.256031815118411	1.75112503877147e-05	7.96644536964824e-08	0.00384919340951658
308.3	1.84990815501414e-08	1.3158238665991e-15	0.260077375768595	1.7465118288909e-05	7.85283548226158e-08	0.00388433397763906
308.4	1.83382459321225e-08	1.27291115019129e-15	0.264190681192846	1.74191055893158e-05	7.74071000139382e-08	0.00391986315825158
308.5	1.81788086601329e-08	1.23138016477944e-15	0.268372915005429	1.73732119932397e-05	7.63005201752899e-08	0.00395578554731524
308.6	1.80207575765224e-08	1.19118704338394e-15	0.272625282012168	1.73274372056604e-05	7.52084477750299e-08	0.0039921057939423
308.7	1.78640806293443e-08	1.1522892909107e-15	0.276949008594445	1.72817809322313e-05	7.4130716832869e-08	0.00402882860100998
308.8	1.77087658714364e-08	1.11464574189727e-15	0.28134534310028	1.72362428792786e-05	7.30671629078775e-08	0.00406595872578284
308.9	1.755480145951e-08	1.07821651954189e-15	0.285815556242588	1.71908227537992e-05	7.20176230866625e-08	0.00410350098054359
309	1.74021756532466e-08	1.04296299597695e-15	0.290360941504717	1.71455202634603e-05	7.09819359717224e-08	0.0041414602332323
309.1	1.72508768144025e-08	1.00884775374901e-15	0.294982815553485	1.71003351165977e-05	6.995994166995e-08	0.00417984140809465
309.2	1.71008934059219e-08	9.75834548469939e-16	0.299682518659782	1.7055267022214e-05	6.89514817813074e-08	0.00421864948633892
309.3	1.69522139910567e-08	9.43888272603528e-16	0.304461415126922	1.70103156899781e-05	6.79563993876458e-08	0.0042578895068022
309.4	1.68048272324938e-08	9.12974920353461e-16	0.309320893726889	1.69654808302234e-05	6.69745390416736e-08	0.00429756656662592
309.5	1.6658721891492e-08	8.83061553620026e-16	0.314262368144597	1.69207621539468e-05	6.60057467560752e-08	0.00433768582194072
309.6	1.65138868270235e-08	8.54116268992913e-16	0.319287277430379	1.68761593728067e-05	6.50498699927585e-08	0.00437825248856112
309.7	1.63703109949253e-08	8.26108165749421e-16	0.324397086460781	1.68316721991228e-05	6.41067576522479e-08	0.0044192718426899
309.8	1.62279834470566e-08	7.99007314827526e-16	0.329593286407882	1.67873003458739e-05	6.3176260063201e-08	0.00446074922163253
309.9	1.60868933304636e-08	7.72784728744627e-16	0.334877395217309	1.67430435266969e-05	6.22582289720507e-08	0.00450269002452211
310	1.59470298865531e-08	7.47412332433727e-16	0.34025095809503	1.66989014558855e-05	6.13525175327757e-08	0.00454509971305426
310.1	1.58083824502703e-08	7.2286293496897e-16	0.345715548003223	1.6654873848389e-05	6.04589802967804e-08	0.00458798381223314
310.2	1.56709404492872e-08	6.99110202154345e-16	0.351272766165255	1.66109604198107e-05	5.95774732028957e-08	0.00463134791112805
310.3	1.55346934031955e-08	6.76128629949081e-16	0.356924242580085	1.65671608864072e-05	5.87078535674854e-08	0.00467519766364124
310.4	1.53996309227074e-08	6.53893518704831e-16	0.362671636546156	1.65234749650862e-05	5.78499800746576e-08	0.00471953878928705
310.5	1.52657427088636e-08	6.3238094819011e-16	0.368516637195028	1.64799023734061e-05	5.70037127665835e-08	0.00476437707398253
310.6	1.51330185522481e-08	6.11567753378208e-16	0.374460964034936	1.64364428295742e-05	5.61689130339071e-08	0.00480971837085006
310.7	1.50014483322091e-08	5.91431500975666e-16	0.380506367504423	1.63930960524457e-05	5.53454436062566e-08	0.00485556860103168
310.8	1.48710220160879e-08	5.71950466668896e-16	0.386654629536289	1.63498617615219e-05	5.45331685428437e-08	0.00490193375451603
310.9	1.47417296584531e-08	5.53103613067294e-16	0.392907564132066	1.63067396769498e-05	5.37319532231484e-08	0.00494881989097784
311	1.46135614003431e-08	5.34870568321948e-16	0.399267017947143	1.62637295195198e-05	5.29416643376952e-08	0.00499623314062994
311.1	1.44865074685134e-08	5.17231605399299e-16	0.405734870886871	1.62208310106652e-05	5.21621698789023e-08	0.0050441797050889
311.2	1.43605581746919e-08	5.00167621990287e-16	0.412313036713749	1.61780438724607e-05	5.13933391320163e-08	0.00509266585825348
311.3	1.42357039148401e-08	4.8366012103553e-16	0.419003463665979	1.61353678276208e-05	5.06350426661178e-08	0.0051416979471972
311.4	1.41119351684204e-08	4.67691191847983e-16	0.425808135087627	1.60928025994991e-05	4.98871523251983e-08	0.00519128239307485
311.5	1.39892424976701e-08	4.52243491815191e-16	0.432729070070492	1.60503479120864e-05	4.91495412193108e-08	0.00524142569204292
311.6	1.38676165468822e-08	4.37300228663286e-16	0.439768324108141	1.60080034900101e-05	4.84220837157817e-08	0.00529213441619523
311.7	1.37470480416916e-08	4.22845143266086e-16	0.446927989762094	1.59657690585323e-05	4.77046554304923e-08	0.00534341521451287
311.8	1.36275277883678e-08	4.08862492982476e-16	0.454210197340593	1.59236443435489e-05	4.69971332192147e-08	0.00539527481382986
311.9	1.35090466731141e-08	3.95337035506293e-16	0.46161711559015	1.58816290715882e-05	4.62993951690115e-08	0.00544772001981425
312	1.33915956613723e-08	3.82254013213158e-16	0.469150952400029	1.58397229698099e-05	4.5611320589691e-08	0.00550075771796508
312.1	1.32751657971341e-08	3.6959913798907e-16	0.476813955520134	1.57979257660033e-05	4.49327900053129e-08	0.00555439487462585
312.2	1.31597482022578e-08	3.57358576526331e-16	0.484608413292326	1.57562371885866e-05	4.42636851457511e-08	0.00560863853801449
312.3	1.30453340757917e-08	3.45518936072523e-16	0.492536655395617	1.57146569666053e-05	4.36038889383012e-08	0.00566349583927038
312.4	1.29319146933027e-08	3.34067250618795e-16	0.500601053605491	1.56731848297312e-05	4.29532854993375e-08	0.00571897399351916
312.5	1.28194814062107e-08	3.22990967514184e-16	0.50880402256749	1.56318205082607e-05	4.23117601260159e-08	0.0057750803009548
312.6	1.27080256411299e-08	3.12277934492986e-16	0.517148020585619	1.55905637331141e-05	4.16791992880179e-08	0.00583182214794057
312.7	1.25975388992142e-08	3.01916387102666e-16	0.52563555042559	1.55494142358339e-05	4.10554906193398e-08	0.00588920700812808
312.8	1.248801275551e-08	2.91894936520081e-16	0.534269160133414	1.55083717485839e-05	4.04405229101195e-08	0.00594724244359594
312.9	1.23794388583125e-08	2.82202557744253e-16	0.543051443869557	1.54674360041478e-05	3.98341860984996e-08	0.00600593610600772
313	1.22718089285304e-08	2.72828578154281e-16	0.551985042758966	1.54266067359278e-05	3.92363712625321e-08	0.0060652957377898
313.1	1.21651147590531e-08	2.63762666421154e-16	0.561072645757354	1.53858836779437e-05	3.86469706121139e-08	0.00612532917333013
313.2	1.20593482141256e-08	2.54994821762821e-16	0.570316990534036	1.53452665648311e-05	3.80658774809571e-08	0.00618604434019742
313.3	1.19545012287284e-08	2.4651536353202e-16	0.579720864371632	1.53047551318409e-05	3.7492986318593e-08	0.00624744926038214
313.4	1.18505658079618e-08	2.3831492112667e-16	0.589287105083059	1.52643491148376e-05	3.69281926824041e-08	0.00630955205155943
313.5	1.17475340264362e-08	2.30384424213096e-16	0.599018601946057	1.5224048250298e-05	3.63713932296884e-08	0.00637236092837424
313.6	1.16453980276688e-08	2.22715093252478e-16	0.608918296655785	1.51838522753102e-05	3.58224857097511e-08	0.00643588420374992
313.7	1.15441500234834e-08	2.15298430321277e-16	0.618989184295606	1.51437609275724e-05	3.52813689560232e-08	0.00650013029021984
313.8	1.14437822934167e-08	2.08126210216689e-16	0.629234314326719	1.51037739453913e-05	3.47479428782079e-08	0.00656510770128352
313.9	1.13442871841302e-08	2.01190471838417e-16	0.639656791596859	1.50638910676813e-05	3.42221084544497e-08	0.00663082505278732
314	1.12456571088257e-08	1.94483509838304e-16	0.650259777368414	1.50241120339631e-05	3.3703767723532e-08	0.00669729106433026
314.1	1.11478845466676e-08	1.87997866529636e-16	0.661046490366636	1.49844365843622e-05	3.31928237770935e-08	0.00676451456069617
314.2	1.10509620422088e-08	1.81726324048227e-16	0.672020207847983	1.49448644596083e-05	3.26891807518723e-08	0.00683250447331169
314.3	1.09548822048225e-08	1.75661896757502e-16	0.683184266689364	1.49053954010335e-05	3.21927438219681e-08	0.00690126984173197
314.4	1.08596377081383e-08	1.69797823890142e-16	0.694542064498542	1.48660291505714e-05	3.17034191911265e-08	0.00697081981515403
314.5	1.0765221289484e-08	1.64127562419106e-16	0.706097060746135	1.48267654507557e-05	3.12211140850477e-08	0.0070411636539583
314.6	1.06716257493313e-08	1.58644780150885e-16	0.717852777919812	1.47876040447192e-05	3.07457367437097e-08	0.00711231073127994
314.7	1.05788439507471e-08	1.53343349034282e-16	0.729812802700945	1.47485446761922e-05	3.0277196413716e-08	0.00718427053460922
314.8	1.04868688188493e-08	1.48217338678041e-16	0.741980787164468	1.47095870895017e-05	2.98154033406599e-08	0.00725705266742321
314.9	1.03956933402671e-08	1.43261010070937e-16	0.754360450002144	1.46707310295701e-05	2.93602687615077e-08	0.00733066685084864
315	1.03053105626062e-08	1.38468809498137e-16	0.766955577769953	1.46319762419138e-05	2.89117048970025e-08	0.00740512292535633
315.1	1.02157135939186e-08	1.33835362647742e-16	0.779770026160072	1.4593322472642e-05	2.84696249440826e-08	0.00748043085248948
315.2	1.01268956021775e-08	1.2935546890173e-16	0.792807721297903	1.45547694684559e-05	2.80339430683218e-08	0.0075566007166247
315.3	1.00388498147559e-08	1.25024095805586e-16	0.806072661064759	1.45163169766469e-05	2.76045743963839e-08	0.00763364272676819
315.4	9.95156951791402e-09	1.20836373140176e-16	0.819568920319978	1.4477964744881e-05	2.71814348246384e-08	0.00771156727031998
315.5	9.86504805630896e-09	1.16787584800117e-16	0.833300674209917	1.44397125200282e-05	2.67644400332395e-08	0.00779038520522422
315.6	9.77927883247048e-09	1.12873166414528e-16	0.847272186305005	1.44015600490123e-05	2.63535062568319e-08	0.00787010767463018
315.7	9.6942553062882e-09	1.09088701989305e-16	0.861487800567195	1.4363507079364e-05	2.5948550760432e-08	0.007950745978983
315.8	9.6099709945125e-09	1.05429919145614e-16	0.875951942899825	1.43255533592211e-05	2.5549491831206e-08	0.00803231157800301
315.9	9.52641947026021e-09	1.01892684505214e-16	0.890669122754434	1.42876986373266e-05	2.51562487689862e-08	0.00811481609303914
316	9.4435943625246e-09	9.8472999221863e-17	0.905643934770152	1.42499426630285e-05	2.47687418767576e-08	0.00819827130945829
316.1	9.36148935568961e-09	9.51669946542307e-17	0.920881060446449	1.42122851862771e-05	2.43868924511184e-08	0.00828268917907201
316.2	9.28009818904818e-09	9.19709281759568e-17	0.936385269849747	1.41747259576247e-05	2.4010622772726e-08	0.00836808182260024
316.3	9.19941465632513e-09	8.88811791185894e-17	0.952161423354804	1.41372647282239e-05	2.36398560967257e-08	0.00845446153217342
316.4	9.11943260520344e-09	8.58942448432531e-17	0.968214473421499	1.40999012498261e-05	2.32745166431733e-08	0.00854184077387317
316.5	9.0401459368556e-09	8.30067369370838e-17	0.98454946640766	1.40626352747805e-05	2.29145295874541e-08	0.00863023219031187
316.6	8.96154860547826e-09	8.02153775304895e-17	1.00117154441895	1.40254665560325e-05	2.25598210507018e-08	0.00871964860325284
316.7	8.88363461783148e-09	7.75169957315175e-17	1.0180859471963	1.39883948471227e-05	2.22103180902248e-08	0.00881010301627012
316.8	8.80639803278153e-09	7.49085241736435e-17	1.03529801404184	1.39514199021852e-05	2.18659486899397e-08	0.00890160861745012
316.9	8.72983296084795e-09	7.23869956734474e-17	1.05281318578417	1.39145414759466e-05	2.15266417508194e-08	0.00899417878213477
317	8.65393356375447e-09	6.99495399947568e-17	1.0706370067836	1.38777593237244e-05	2.11923270813599e-08	0.00908782707570697
317.1	8.57869405398378e-09	6.75933807159046e-17	1.08877512697838	1.38410732014262e-05	2.08629353880647e-08	0.00918256725641945
317.2	8.50410869433634e-09	6.53158321968858e-17	1.10723330397274	1.38044828655475e-05	2.05383982659572e-08	0.00927841327826708
317.3	8.43017179749295e-09	6.3114296643283e-17	1.12601740516756	1.37679880731716e-05	2.0218648189119e-08	0.00937537929390394
317.4	8.35687772558063e-09	6.09862612639108e-17	1.14513340993462	1.3731588581967e-05	1.99036185012573e-08	0.00947347965760569
317.5	8.2842208897435e-09	5.89292955192715e-17	1.16458741183524	1.36952841501872e-05	1.9593243406311e-08	0.0095727289282771
317.6	8.21219574971586e-09	5.69410484579216e-17	1.18438562088453	1.36590745366687e-05	1.92874579590871e-08	0.00967314187250734
317.7	8.14079681340025e-09	5.50192461380348e-17	1.20453436586171	1.362295950083e-05	1.89861980559419e-08	0.0097747334676715
317.8	8.07001863644846e-09	5.31616891314467e-17	1.22504009666807	1.35869388026703e-05	1.86894004255004e-08	0.009877518905081
317.9	7.99985582184641e-09	5.13662501075967e-17	1.24590938673301	1.35510122027682e-05	1.83970026194216e-08	0.00998151359318266
318	7.93030301950265e-09	4.96308714948556e-17	1.26714893546957	1.35151794622803e-05	1.810894300321e-08	0.010086733160807
318.1	7.86135492584031e-09	4.79535632167884e-17	1.28876557078031	1.34794403429398e-05	1.78251607470751e-08	0.0101931934604678
318.2	7.79300628339287e-09	4.63324005009987e-17	1.31076625161461	1.34437946070558e-05	1.75455958168432e-08	0.0103009105717118
318.3	7.72525188040322e-09	4.47655217582529e-17	1.33315807057853	1.34082420175114e-05	1.72701889649196e-08	0.0104099008045217
318.4	7.65808655042612e-09	4.32511265296677e-17	1.35594825659834	1.33727823377627e-05	1.69988817213068e-08	0.0105201807027709
318.5	7.59150517193438e-09	4.17874734998195e-17	1.37914417763868	1.33374153318373e-05	1.67316163846793e-08	0.0106317670477322
318.6	7.52550266792822e-09	4.0372878573667e-17	1.40275334347681	1.33021407643336e-05	1.64683360135135e-08	0.0107446768616421
318.7	7.46007400554843e-09	3.9005713015297e-17	1.42678340853388	1.32669584004187e-05	1.62089844172806e-08	0.0108589274113183
318.8	7.39521419569219e-09	3.76844016465027e-17	1.45124217476444	1.32318680058278e-05	1.5953506147697e-08	0.010974536211836
318.9	7.33091829263297e-09	3.6407421103327e-17	1.47613759460567	1.31968693468626e-05	1.57018464900376e-08	0.0110915210302597
319	7.26718139364323e-09	3.51732981487107e-17	1.5014777739872	1.31619621903903e-05	1.54539514545136e-08	0.0112098998894335
319.1	7.20399863862068e-09	3.39806080394798e-17	1.52727097540316	1.31271463038419e-05	1.52097677677124e-08	0.0113296910718308
319.2	7.14136520971771e-09	3.28279729459362e-17	1.55352562104751	1.30924214552115e-05	1.49692428641048e-08	0.011450913123463
319.3	7.07927633097392e-09	3.17140604223863e-17	1.58025029601418	1.30577874130546e-05	1.47323248776175e-08	0.0115735848578504
319.4	7.01772726795194e-09	3.06375819269825e-17	1.60745375156331	1.30232439464869e-05	1.44989626332728e-08	0.0116977253600538
319.5	6.95671332737654e-09	2.95972913893175e-17	1.6351449084549	1.29887908251835e-05	1.42691056388972e-08	0.0118233539907697
319.6	6.89622985677666e-09	2.85919838242401e-17	1.66333286035153	1.29544278193769e-05	1.40427040768978e-08	0.0119504903904888
319.7	6.83627224413079e-09	2.76204939904315e-17	1.6920268772913	1.29201546998564e-05	1.38197087961094e-08	0.0120791544837194
319.8	6.77683591751507e-09	2.66816950923051e-17	1.72123640923276	1.28859712379667e-05	1.36000713037105e-08	0.0122093664832773
319.9	6.71791634475481e-09	2.57744975238538e-17	1.7509710896733	1.28518772056063e-05	1.33837437572108e-08	0.0123411468946417
320	6.65950903307904e-09	2.48978476531118e-17	1.78124073934232	1.28178723752267e-05	1.31706789565098e-08	0.0124745165203798
320.1	6.60160952877763e-09	2.40507266459208e-17	1.81205536997109	1.2783956519831e-05	1.29608303360269e-08	0.0126094964646401
320.2	6.54421341686186e-09	2.32321493277578e-17	1.84342518814069	1.27501294129727e-05	1.27541519569037e-08	0.0127461081377156
320.3	6.48731632072786e-09	2.24411630824028e-17	1.8753605992099	1.27163908287543e-05	1.25505984992789e-08	0.0128843732606791
320.4	6.43091390182264e-09	2.16768467862659e-17	1.90787221132451	1.26827405418264e-05	1.23501252546346e-08	0.0130243138700899
320.5	6.3750018593135e-09	2.09383097772416e-17	1.94097083950987	1.26491783273859e-05	1.21526881182179e-08	0.0131659523227749
320.6	6.31957592976e-09	2.02246908569755e-17	1.97466750984862	1.26157039611757e-05	1.19582435815329e-08	0.0133093113006838
320.7	6.26463188678881e-09	1.95351573254781e-17	2.00897346374509	1.25823172194825e-05	1.17667487249081e-08	0.01345441381582
320.8	6.21016554077148e-09	1.88689040470525e-17	2.04390016227838	1.25490178791363e-05	1.15781612101361e-08	0.0136012832152499
320.9	6.15617273850507e-09	1.82251525465232e-17	2.07945929064625	1.25158057175085e-05	1.13924392731864e-08	0.0137499431861887
321	6.1026493628953e-09	1.76031501348061e-17	2.11566276270111	1.24826805125116e-05	1.12095417169931e-08	0.0139004177611672
321.1	6.04959133264272e-09	1.70021690628654e-17	2.15252272558087	1.24496420425969e-05	1.10294279043142e-08	0.0140527313232785
321.2	5.99699460193149e-09	1.64215057031585e-17	2.19005156443589	1.24166900867545e-05	1.08520577506655e-08	0.0142069086115075
321.3	5.9448551601209e-09	1.58604797576762e-17	2.22826190725482	1.23838244245108e-05	1.0677391717328e-08	0.0143629747261431
321.4	5.89316903143941e-09	1.53184334917284e-17	2.26716662979081	1.23510448359284e-05	1.05053908044267e-08	0.0145209551342758
321.5	5.84193227468172e-09	1.47947309926499e-17	2.3067788605905	1.23183511016043e-05	1.03360165440852e-08	0.0146808756753809
321.6	5.79114098290801e-09	1.42887574526173e-17	2.34711198612821	1.22857430026687e-05	1.01692309936504e-08	0.0148427625669893
321.7	5.74079128314624e-09	1.37999184748094e-17	2.38817965604706	1.22532203207841e-05	1.0004996728992e-08	0.015006642410447
321.8	5.69087933609679e-09	1.33276394021556e-17	2.42999578850965	1.22207828381439e-05	9.84327683787352e-09	0.0151725421967648
321.9	5.64140133583955e-09	1.28713646679425e-17	2.47257457566072	1.21884303374714e-05	9.68403491339481e-09	0.0153404893125602
322	5.59235350954382e-09	1.24305571675807e-17	2.51593048920379	1.21561626020181e-05	9.52723504750838e-09	0.0155105115460913
322.1	5.54373211718061e-09	1.2004697650845e-17	2.56007828609467	1.21239794155632e-05	9.37284182460528e-09	0.0156826370933866
322.2	5.49553345123756e-09	1.15932841339294e-17	2.60503301435387	1.20918805624119e-05	9.2208203151741e-09	0.0158568945644696
322.3	5.44775383643611e-09	1.11958313306775e-17	2.65081001900093	1.20598658273945e-05	9.07113606952952e-09	0.0160333129896817
322.4	5.40038962945124e-09	1.0811870102368e-17	2.69742494811298	1.20279349958651e-05	8.92375511161202e-09	0.0162119218261048
322.5	5.35343721863376e-09	1.04409469254609e-17	2.74489375901008	1.19960878537004e-05	8.77864393285814e-09	0.0163927509640826
322.6	5.30689302373485e-09	1.00826233767171e-17	2.79323272457051	1.19643241872985e-05	8.63576948613998e-09	0.0165758307338468
322.7	5.26075349563304e-09	9.73647563513664e-18	2.84245843967821	1.19326437835779e-05	8.49509917977458e-09	0.0167611919122455
322.8	5.2150151160637e-09	9.40209400016879e-18	2.89258782780566	1.19010464299762e-05	8.35660087160211e-09	0.0169488657295769
322.9	5.16967439735063e-09	9.07908242566666e-18	2.94363814773498	1.18695319144488e-05	8.22024286313239e-09	0.0171388838765323
323	5.1247278821402e-09	8.76705806907998e-18	2.9956270004199	1.18381000254682e-05	8.08599389376027e-09	0.0173312785112455
323.1	5.0801721431376e-09	8.46565085539026e-18	3.04857233599217	1.1806750552022e-05	7.95382313504746e-09	0.0175260822664546
323.2	5.03600378284575e-09	8.17450305531338e-18	3.10249246091505	1.17754832836126e-05	7.82370018507289e-09	0.0177233282567753
323.3	4.992219433306e-09	7.89326887730453e-18	3.15740604528712	1.17442980102558e-05	7.69559506284876e-09	0.0179230500860891
323.4	4.94881575584141e-09	7.62161407292111e-18	3.21333213030002	1.17131945224791e-05	7.5694782028029e-09	0.0181252818550465
323.5	4.90578944080215e-09	7.35921555510901e-18	3.27029013585256	1.16821726113212e-05	7.44532044932754e-09	0.018330058168689
323.6	4.86313720731312e-09	7.10576102899328e-18	3.32829986832584	1.16512320683307e-05	7.32309305139211e-09	0.0185374141441903
323.7	4.82085580302391e-09	6.86094863476884e-18	3.38738152852128	1.16203726855647e-05	7.20276765722167e-09	0.0187473854187189
323.8	4.7789420038606e-09	6.62448660229632e-18	3.4475557197665	1.15895942555879e-05	7.08431630903905e-09	0.0189600081574244
323.9	4.73739261378004e-09	6.39609291702494e-18	3.5088434561918	1.15588965714712e-05	6.96771143787017e-09	0.0191753190615497
324	4.69620446452611e-09	6.17549499687453e-18	3.57126617118091	1.1528279426791e-05	6.85292585841327e-09	0.0193933553766691
324.1	4.65537441538812e-09	5.96242937971876e-18	3.63484572600048	1.14977426156276e-05	6.73993276396974e-09	0.019614154901058
324.2	4.61489935296141e-09	5.75664142112779e-18	3.69960441861104	1.1467285932564e-05	6.62870572143749e-09	0.019837755994192
324.3	4.57477619090984e-09	5.55788500203448e-18	3.76556499266439	1.14369091726856e-05	6.51921866636549e-09	0.0200641975853807
324.4	4.53500186973054e-09	5.36592224600264e-18	3.83275064669088	1.14066121315777e-05	6.41144589806868e-09	0.0202935191825371
324.5	4.49557335652053e-09	5.18052324578461e-18	3.90118504348036	1.13763946053258e-05	6.30536207480414e-09	0.0205257608810841
324.6	4.4564876447455e-09	5.00146579886602e-18	3.970892319662	1.13462563905133e-05	6.20094220900564e-09	0.0207609633730015
324.7	4.41774175401065e-09	4.82853515170499e-18	4.04189709548613	1.13161972842212e-05	6.09816166257844e-09	0.020999167956015
324.8	4.37933272983321e-09	4.66152375238231e-18	4.11422448481295	1.12862170840265e-05	5.99699614225196e-09	0.0212404165429294
324.9	4.34125764341734e-09	4.50023101138914e-18	4.187900105313	1.1256315588001e-05	5.89742169499019e-09	0.0214847516711089
325	4.30351359143078e-09	4.3444630702874e-18	4.26295008888275	1.12264925947108e-05	5.79941470346061e-09	0.0217322165121058
325.1	4.26609769578337e-09	4.19403257798414e-18	4.33940109228141	1.11967479032143e-05	5.70295188155821e-09	0.0219828548814409
325.2	4.22900710340769e-09	4.04875847437465e-18	4.41728030799242	1.1167081313062e-05	5.60801026998732e-09	0.0222367112485373
325.3	4.19223898604149e-09	3.90846578111133e-18	4.49661547531548	1.11374926242947e-05	5.51456723189806e-09	0.02249383074681
325.4	4.15579054001192e-09	3.77298539926662e-18	4.57743489169336	1.11079816374425e-05	5.422600448578e-09	0.0227542591839156
325.5	4.11965898602199e-09	3.64215391366619e-18	4.65976742427891	1.10785481535241e-05	5.33208791519885e-09	0.0230180430521606
325.6	4.0838415689383e-09	3.51581340367205e-18	4.74364252174748	1.10491919740451e-05	5.24300793661619e-09	0.0232852295390753
325.7	4.04833555758134e-09	3.39381126020755e-18	4.82909022635959	1.10199129009973e-05	5.15533912322336e-09	0.0235558665381528
325.8	4.0131382445169e-09	3.27600000881804e-18	4.91614118628006	1.09907107368576e-05	5.06906038685738e-09	0.0238300026597563
325.9	3.97824694584978e-09	3.16223713857143e-18	5.00482666815837	1.09615852845865e-05	4.98415093675736e-09	0.0241076872422
326	3.94365900101916e-09	3.05238493660732e-18	5.09517856997611	1.09325363476277e-05	4.90059027557474e-09	0.0243889703630006
326.1	3.9093717725957e-09	2.94631032814916e-18	5.18722943416784	1.09035637299062e-05	4.81835819543381e-09	0.0246739028503093
326.2	3.87538264608036e-09	2.84388472180212e-18	5.28101246101978	1.08746672358277e-05	4.73743477404365e-09	0.0249625362945195
326.3	3.8416890297051e-09	2.74498385996219e-18	5.37656152235438	1.08458466702773e-05	4.65780037085904e-09	0.0252549230600602
326.4	3.8082883542353e-09	2.64948767417019e-18	5.47391117550551	1.08171018386188e-05	4.57943562329127e-09	0.0255511162973734
326.5	3.7751780727738e-09	2.55728014524844e-18	5.57309667759046	1.0788432546693e-05	4.50232144296749e-09	0.0258511699550781
326.6	3.74235566056661e-09	2.46824916806313e-18	5.67415400008626	1.0759838600817e-05	4.42643901203813e-09	0.026155138792328
326.7	3.70981861481056e-09	2.38228642076125e-18	5.77711984371596	1.07313198077832e-05	4.3517697795323e-09	0.0264630783913611
326.8	3.67756445446235e-09	2.2992872383352e-18	5.88203165365164	1.07028759748577e-05	4.27829545775995e-09	0.0267750451702472
326.9	3.64559072004939e-09	2.21915049037276e-18	5.98892763504194	1.06745069097799e-05	4.20599801876056e-09	0.0270910963958363
327	3.61389497348226e-09	2.14177846285599e-18	6.09784676886934	1.0646212420761e-05	4.13485969079815e-09	0.0274112901969079
327.1	3.58247479786877e-09	2.06707674387546e-18	6.20882882814637	1.06179923164828e-05	4.06486295490122e-09	0.0277356855775297
327.2	3.55132779732975e-09	1.9949541131316e-18	6.32191439445656	1.05898464060972e-05	3.99599054144807e-09	0.0280643424306233
327.3	3.52045159681633e-09	1.92532243509896e-18	6.43714487484773	1.05617744992247e-05	3.92822542679631e-09	0.0283973215517442
327.4	3.48984384192867e-09	1.85809655573228e-18	6.55456251908697	1.05337764059529e-05	3.8615508299557e-09	0.0287346846530786
327.5	3.45950219873674e-09	1.79319420259963e-18	6.67421043728219	1.05058519368367e-05	3.79595020930536e-09	0.0290764943776573
327.6	3.42942435360216e-09	1.73053588832808e-18	6.79613261788069	1.04780009028958e-05	3.73140725935275e-09	0.0294228143137958
327.7	3.39960801300171e-09	1.67004481725429e-18	6.92037394605185	1.04502231156148e-05	3.66790590753535e-09	0.0297737090097579
327.8	3.37005090335266e-09	1.61164679517436e-18	7.0469802224621	1.04225183869412e-05	3.60543031106413e-09	0.0301292439886508
327.9	3.34075077083923e-09	1.55527014209055e-18	7.17599818245153	1.03948865292852e-05	3.54396485380794e-09	0.0304894857635546
328	3.31170538124085e-09	1.50084560785698e-18	7.30747551561927	1.03673273555179e-05	3.48349414321906e-09	0.0308545018528859
328.1	3.28291251976165e-09	1.44830629062797e-18	7.44146088582879	1.03398406789706e-05	3.4240030072984e-09	0.0312243607960063
328.2	3.25436999086175e-09	1.39758755801789e-18	7.57800395163938	1.0312426313434e-05	3.36547649160112e-09	0.0315991321690714
328.3	3.22607561808973e-09	1.34862697088203e-18	7.7171553871759	1.02850840731565e-05	3.30789985628071e-09	0.0319788866011309
328.4	3.19802724391667e-09	1.30136420963305e-18	7.85896690344446	1.02578137728437e-05	3.25125857317237e-09	0.0323636957904805
328.5	3.17022272957175e-09	1.25574100300898e-18	8.00349127010346	1.02306152276572e-05	3.19553832291448e-09	0.0327536325212685
328.6	3.14265995487899e-09	1.21170105921201e-18	8.15078233770201	1.02034882532133e-05	3.1407249921076e-09	0.0331487706803638
328.7	3.11533681809575e-09	1.16918999934009e-18	8.30089506039296	1.01764326655825e-05	3.0868046705112e-09	0.0335491852744876
328.8	3.08825123575236e-09	1.12815529303545e-18	8.45388551913328	1.01494482812878e-05	3.0337636482769e-09	0.0339549524476122
328.9	3.06140114249324e-09	1.08854619627704e-18	8.60981094538104	1.01225349173043e-05	2.98158841321794e-09	0.0343661494986351
329	3.03478449091955e-09	1.05031369124615e-18	8.76872974529986	1.00956923910578e-05	2.93026564811503e-09	0.034782854899325
329.1	3.0083992514329e-09	1.01341042819663e-18	8.93070152448246	1.00689205204236e-05	2.87978222805717e-09	0.0352051483125529
329.2	2.98224341208068e-09	9.77790669263608e-19	9.09578711320354	1.00422191237259e-05	2.83012521781766e-09	0.035633110610805
329.3	2.9563149784027e-09	9.43410234146729e-19	9.26404859221488	1.00155880197365e-05	2.7812818692647e-09	0.036066823894987
329.4	2.93061197327892e-09	9.10226447605642e-19	9.4355493190929	9.98902702767406e-06	2.73323961880583e-09	0.036506371513522
329.5	2.9051324367789e-09	8.78198088708367e-19	9.61035395515143	9.96253596720248e-06	2.68598608486639e-09	0.036951838081745
329.6	2.87987442601223e-09	8.47285341774025e-19	9.78852849293274	9.93611465843051e-06	2.63950906540084e-09	0.0374033095016042
329.7	2.85483601498041e-09	8.17449748954261e-19	9.97014028428707	9.90976292191037e-06	2.59379653543719e-09	0.0378608729816648
329.8	2.83001529443003e-09	7.8865416439903e-19	10.155258069056	9.88348057863689e-06	2.54883664465362e-09	0.0383246170574292
329.9	2.80541037170705e-09	7.60862709954124e-19	10.3439520043715	9.85726745004639e-06	2.50461771498699e-09	0.038794631611974
330	2.78101937061268e-09	7.34040732340155e-19	10.5362936945834	9.8311233580157e-06	2.46112823827315e-09	0.0392710078969055
330.1	2.75684043126016e-09	7.081547617634e-19	10.7323562218311	9.80504812486121e-06	2.41835687391814e-09	0.0397538385536469
330.2	2.732871709933e-09	6.83172471911578e-19	10.9322141772697	9.77904157333773e-06	2.37629244660028e-09	0.0402432176350531
330.3	2.70911137894439e-09	6.5906264128826e-19	11.1359436929698	9.75310352663764e-06	2.33492394400241e-09	0.0407392406273655
330.4	2.68555762649783e-09	6.35795115841756e-19	11.3436224745013	9.72723380838968e-06	2.29424051457423e-09	0.0412420044725079
330.5	2.66220865654895e-09	6.13340772845552e-19	11.5553298342174	9.70143224265818e-06	2.25423146532418e-09	0.0417516075907283
330.6	2.63906268866864e-09	5.91671485988669e-19	11.7711467252561	9.67569865394187e-06	2.21488625964029e-09	0.0422681499035969
330.7	2.61611795790718e-09	5.70760091635923e-19	11.9911557762699	9.65003286717297e-06	2.17619451514006e-09	0.0427917328573568
330.8	2.59337271465974e-09	5.50580356219141e-19	12.2154413269054	9.62443470771616e-06	2.1381460015486e-09	0.0433224594466432
330.9	2.57082522453292e-09	5.31106944721884e-19	12.4440894640451	9.59890400136763e-06	2.10073063860474e-09	0.0438604342385695
331	2.54847376821259e-09	5.12315390221335e-19	12.6771880588279	9.573440574354e-06	2.06393849399504e-09	0.0444057633971858
331.1	2.52631664133257e-09	4.94182064452133e-19	12.9148268044682	9.5480442533314e-06	2.02775978131474e-09	0.0449585547083226
331.2	2.50435215434497e-09	4.76684149358409e-19	13.1570972548883	9.52271486538443e-06	1.99218485805607e-09	0.0455189176048146
331.3	2.48257863239112e-09	4.59799609600919e-19	13.4040928641812	9.49745223802524e-06	1.95720422362286e-09	0.0460869631921212
331.4	2.46099441517397e-09	4.43507165987659e-19	13.6559090269266	9.47225619919244e-06	1.92280851737138e-09	0.0466628042743427
331.5	2.43959785683148e-09	4.27786269797309e-19	13.9126431193706	9.44712657725023e-06	1.88898851667735e-09	0.0472465553806391
331.6	2.41838732581102e-09	4.12617077965576e-19	14.1743945414963	9.42206320098734e-06	1.85573513502816e-09	0.0478383327920622
331.7	2.39736120474515e-09	3.97980429105974e-19	14.4412647599983	9.39706589961605e-06	1.8230394201406e-09	0.0484382545687993
331.8	2.37651789032811e-09	3.83857820337037e-19	14.7133573521848	9.37213450277128e-06	1.79089255210331e-09	0.0490464405778427
331.9	2.35585579319367e-09	3.7023138488924e-19	14.990778050825	9.34726884050955e-06	1.75928584154378e-09	0.0496630125210876
332	2.33537333779389e-09	3.5708387046565e-19	15.2736347899623	9.32246874330796e-06	1.72821072781976e-09	0.0502880939638617
332.1	2.315068962279e-09	3.44398618331075e-19	15.5620377517176	9.2977340420634e-06	1.6976587772344e-09	0.0509218103639023
332.2	2.29494111837833e-09	3.32159543105574e-19	15.8560994140987	9.27306456809133e-06	1.66762168127511e-09	0.0515642891007756
332.3	2.27498827128219e-09	3.20351113238722e-19	16.1559345998425	9.24846015312505e-06	1.63809125487566e-09	0.0522156595057546
332.4	2.25520889952484e-09	3.08958332141955e-19	16.4616605263109	9.22392062931452e-06	1.60905943470128e-09	0.0528760528921599
332.5	2.23560149486862e-09	2.97966719957126e-19	16.7733968564608	9.19944582922561e-06	1.58051827745653e-09	0.0535456025861644
332.6	2.21616456218867e-09	2.87362295939828e-19	17.0912657509158	9.17503558583894e-06	1.55245995821534e-09	0.0542244439580798
332.7	2.19689661935922e-09	2.7713156143719e-19	17.4153919211609	9.15068973254903e-06	1.52487676877344e-09	0.0549127144541208
332.8	2.17779619714037e-09	2.67261483440151e-19	17.7459026838828	9.12640810316333e-06	1.49776111602236e-09	0.0556105536286617
332.9	2.15886183906614e-09	2.57739478690976e-19	18.0829280164878	9.10219053190124e-06	1.47110552034499e-09	0.0563181031769927
333	2.14009210133338e-09	2.48553398327669e-19	18.4266006138114	9.07803685339319e-06	1.44490261403252e-09	0.0570355069685755
333.1	2.12148555269171e-09	2.39691513047038e-19	18.7770559460585	9.05394690267962e-06	1.41914513972211e-09	0.0577629110808168
333.2	2.10304077433433e-09	2.31142498769334e-19	19.1344323179893	9.02992051521009e-06	1.39382594885544e-09	0.0585004638333571
333.3	2.08475635978994e-09	2.22895422787508e-19	19.4988709293863	9.00595752684233e-06	1.36893800015752e-09	0.0592483158228899
333.4	2.06663091481537e-09	2.14939730384918e-19	19.870515936826	8.98205777384128e-06	1.34447435813571e-09	0.0600066199585183
333.5	2.04866305728931e-09	2.07265231905856e-19	20.2495145167829	8.95822109287812e-06	1.32042819159867e-09	0.0607755314976473
333.6	2.03085141710694e-09	1.99862090263624e-19	20.6360169300998	8.93444732102932e-06	1.29679277219473e-09	0.0615552080824379
333.7	2.01319463607547e-09	1.92720808871626e-19	21.0301765878471	8.91073629577578e-06	1.27356147296986e-09	0.0623458097768124
333.8	1.99569136781051e-09	1.85832219983177e-19	21.4321501186066	8.8870878550019e-06	1.25072776694462e-09	0.063147499104031
333.9	1.97834027763345e-09	1.79187473426397e-19	21.8420974372097	8.86350183699439e-06	1.22828522570987e-09	0.0639604410848459
334	1.96114004246972e-09	1.72778025720965e-19	22.2601818149577	8.83997808044174e-06	1.20622751804133e-09	0.0647848032762367
334.1	1.94408935074781e-09	1.66595629563825e-19	22.6865699513627	8.81651642443291e-06	1.18454840853219e-09	0.065620755810743
334.2	1.92718690229936e-09	1.60632323671581e-19	23.1214320474359	8.79311670845666e-06	1.16324175624422e-09	0.0664684714363941
334.3	1.91043140825993e-09	1.54880422967507e-19	23.564941880561	8.76977877240049e-06	1.14230151337637e-09	0.0673281255572545
334.4	1.89382159097080e-09	1.4933250910166e-19	24.0172768809873	8.74650245654978e-06	1.12172172395132e-09	0.0681998962745875
334.5	1.87735618388148e-09	1.43981421292902e-19	24.4786182099719	8.72328760158676e-06	1.10149652251926e-09	0.0690839644286453
334.6	1.8610339314532e-09	1.3882024748196e-19	24.9491508396153	8.7001340485897e-06	1.08162013287902e-09	0.0699805136411012
334.7	1.84485358906308e-09	1.33842315785162e-19	25.4290636344193	8.67704163903194e-06	1.06208686681603e-09	0.0708897303581249
334.8	1.82881392290934e-09	1.29041186238644e-19	25.9185494346104	8.65401021478101e-06	1.04289112285713e-09	0.0718118038941195
334.9	1.81291370991711e-09	1.24410642823308e-19	26.4178051412629	8.63103961809763e-06	1.02402738504182e-09	0.0727469264761198
335	1.79715173764524e-09	1.19944685761092e-19	26.927031803263	8.60812969163486e-06	1.00549022170994e-09	0.0736952932888708
335.1	1.7815268041938e-09	1.15637524073371e-19	27.446434706153	8.58528027843715e-06	9.87274284305289e-10	0.0746571025205898
335.2	1.7660377181125e-09	1.11483568392728e-19	27.9762234628958	8.56249122193949e-06	9.69374306195336e-10	0.0756325554094241
335.3	1.75068329830975e-09	1.07477424019494e-19	28.5166121066021	8.53976236596641e-06	9.51785101506443e-10	0.0766218562906164
335.4	1.73546237396268e-09	1.03613884214847e-19	29.0678191852653	8.51709355473115e-06	9.34501563974636e-10	0.0776252126443867
335.5	1.72037378442781e-09	9.98879237225121e-20	29.6300678585378	8.49448463283472e-06	9.17518665811718e-10	0.0786428351445355
335.6	1.70541637915256e-09	9.629469251129e-20	30.2035859966098	8.47193544526494e-06	9.00831456586337e-10	0.0796749377077926
335.7	1.69058901758754e-09	9.28295097310488e-20	30.7886062812164	8.44944583739567e-06	8.84435062120072e-10	0.0807217375439042
335.8	1.67589056909955e-09	8.94878578749009e-20	31.3853663088361	8.42701565498584e-06	8.68324683398135e-10	0.0817834552064847
335.9	1.66131991288537e-09	8.62653771406458e-20	31.9941086961184	8.40464474417845e-06	8.5249559549455e-10	0.0828603146446379
336	1.64687593788633e-09	8.31578599847539e-20	32.6150811875899	8.38233295149984e-06	8.36943146511778e-10	0.0839525432553514
336.1	1.63255754270354e-09	8.01612458623547e-20	33.2485367656929	8.36008012385873e-06	8.21662756534323e-10	0.0850603719366929
336.2	1.61836363551396e-09	7.72716161469785e-20	33.8947337631993	8.33788610854526e-06	8.06649916596395e-10	0.0861840351417978
336.3	1.6042931339871e-09	7.44851892239554e-20	34.5539359780588	8.31575075323026e-06	7.91900187663308e-10	0.0873237709336808
336.4	1.59034496520247e-09	7.17983157515901e-20	35.226412790732	8.2936739059641e-06	7.77409199626408e-10	0.0884798210408691
336.5	1.57651806556787e-09	6.9207474084485e-20	35.912439284055	8.27165541517616e-06	7.63172650311568e-10	0.0896524309138704
336.6	1.56281138073819e-09	6.67092658534469e-20	36.6122963657022	8.24969512967361e-06	7.49186304500741e-10	0.0908418497824969
336.7	1.54922386553502e-09	6.43004116967516e-20	37.3262708932937	8.22779289864065e-06	7.35445992966754e-10	0.0920483307140432
336.8	1.53575448386701e-09	6.19777471375987e-20	38.0546558022084	8.20594857163772e-06	7.21947611520891e-10	0.0932721306723439
336.9	1.52240220865084e-09	5.97382186028026e-20	38.7977502361649	8.18416199860052e-06	7.08687120073272e-10	0.0945135105777167
337	1.50916602173287e-09	5.75788795779609e-20	39.5558596806177	8.16243302983912e-06	6.95660541705804e-10	0.0957727353677973
337.1	1.49604491381151e-09	5.5496886894442e-20	40.3292960990473	8.14076151603706e-06	6.82863961757499e-10	0.0970500740592969
337.2	1.48303788436036e-09	5.3489497143751e-20	41.1183780721895	8.11914730825072e-06	6.70293526922147e-10	0.0983457998106725
337.3	1.47014394155174e-09	5.15540632149165e-20	41.9234309402784	8.09759025790806e-06	6.57945444357971e-10	0.0996601899857399
337.4	1.45736210218121e-09	4.9688030950759e-20	42.7447869483664	8.07609021680804e-06	6.45815980809301e-10	0.10099352621824
337.5	1.44469139159252e-09	4.78889359189865e-20	43.5827853947793	8.05464703711965e-06	6.33901461740023e-10	0.102346094477359
337.6	1.43213084360333e-09	4.61544002942077e-20	44.4377727827911	8.03326057138103e-06	6.22198270478643e-10	0.103718185134236
337.7	1.41967950043151e-09	4.44821298471197e-20	45.3101029755653	8.01193067249863e-06	6.10702847374882e-10	0.105110093029451
337.8	1.40733641262211e-09	4.28699110372046e-20	46.200137354454	7.99065719374632e-06	5.99411688967576e-10	0.106522117541528
337.9	1.39510063897498e-09	4.13156082054226e-20	47.108244980718	7.96943998876461e-06	5.88321347163798e-10	0.107954562656449
338	1.382971246473e-09	3.98171608635083e-20	48.0348027607352	7.94827891155971e-06	5.77428428429038e-10	0.109407737038199
338.1	1.37094731021089e-09	3.83725810765638e-20	48.9801956147897	7.9271738165026e-06	5.6672959298826e-10	0.110881954100368
338.2	1.35902791332473e-09	3.69799509357972e-20	49.9448166494963	7.9061245583284e-06	5.56221554037809e-10	0.112377532078799
338.3	1.34721214692207e-09	3.56374201183156e-20	50.9290673339615	7.88513099213533e-06	5.45901076967882e-10	0.113894794105327
338.4	1.33549911001252e-09	3.4343203531009e-20	51.9333576797469	7.8641929733838e-06	5.35764978595513e-10	0.115434068282598
338.5	1.32388790943919e-09	3.30955790356829e-20	52.9581064247154	7.84331035789582e-06	5.25810126408002e-10	0.116995687759998
338.6	1.31237765981047e-09	3.18928852526315e-20	54.0037412208569	7.82248300185396e-06	5.16033437816466e-10	0.118579990810707
338.7	1.30096748343256e-09	3.07335194400089e-20	55.0706988261656	7.80171076180048e-06	5.06431879419594e-10	0.120187320909874
338.8	1.28965651024255e-09	2.9615935446393e-20	56.1594253006638	7.78099349463657e-06	4.97002466277316e-10	0.121818026813965
338.9	1.27844387774206e-09	2.85386417340505e-20	57.2703762066596	7.76033105762151e-06	4.87742261194356e-10	0.123472462641262
339	1.26732873093149e-09	2.75001994704929e-20	58.4040168133235	7.73972330837176e-06	4.78648374013521e-10	0.125150987953551
339.1	1.25631022224479e-09	2.64992206859761e-20	59.5608223056921	7.71917010486014e-06	4.69717960918528e-10	0.126853967839015
339.2	1.24538751148488e-09	2.55343664947118e-20	60.7412779981722	7.69867130541509e-06	4.60948223746417e-10	0.128581772996326
339.3	1.23455976575956e-09	2.46043453775905e-20	61.945879552661	7.67822676871969e-06	4.52336409309231e-10	0.130334779819991
339.4	1.22382615941795e-09	2.37079115243255e-20	63.1751332013759	7.6578363538109e-06	4.43879808724949e-10	0.132113370486932
339.5	1.21318587398765e-09	2.28438632329873e-20	64.4295559744828	7.63749992007872e-06	4.35575756757629e-10	0.133917933044332
339.6	1.20263809811219e-09	2.2011041364949e-20	65.7096759326481	7.61721732726532e-06	4.27421631166421e-10	0.135748861498775
339.7	1.19218202748927e-09	2.12083278533645e-20	67.0160324045993	7.59698843546428e-06	4.1941485206361e-10	0.137606555906668
339.8	1.1818168648094e-09	2.04346442633305e-20	68.3491762298129	7.57681310511976e-06	4.11552881281344e-10	0.139491422465998
339.9	1.17154181969503e-09	1.96889504019674e-20	69.7096700064421	7.55669119702551e-06	4.03833221747057e-10	0.141403873609413
340	1.16135610864042e-09	1.89702429767126e-20	71.0980883445782	7.53662257232433e-06	3.96253416867497e-10	0.143344328098658
340.1	1.15125895495178e-09	1.82775543001615e-20	72.5150181249886	7.51660709250698e-06	3.8881104992112e-10	0.145313211120385
340.2	1.14124958868809e-09	1.76099510398697e-20	73.961058763419	7.49664461941151e-06	3.81503743458919e-10	0.147310954383344
340.3	1.13132724660238e-09	1.69665330115684e-20	75.4368224806	7.47673501522245e-06	3.74329158713418e-10	0.14933799621699
340.4	1.12149117208356e-09	1.63464320143014e-20	76.9429345780758	7.45687814246986e-06	3.67284995015833e-10	0.151394781671513
340.5	1.11174061509868e-09	1.57488107060482e-20	78.4800337199637	7.43707386402864e-06	3.60368989221273e-10	0.153481762619304
340.6	1.10207483213575e-09	1.51728615184361e-20	80.0487722208012	7.41732204311766e-06	3.53578915141826e-10	0.155599397857905
340.7	1.0924930861471e-09	1.46178056092051e-20	81.6498163395752	7.39762254329901e-06	3.46912582987538e-10	0.157748153214412
340.8	1.08299464649309e-09	1.40828918511185e-20	83.2838465800994	7.3779752284771e-06	3.40367838815058e-10	0.159928501651413
340.9	1.07357878888645e-09	1.35673958560717e-20	84.9515579978519	7.35837996289788e-06	3.33942563983936e-10	0.162140923374421
341	1.06424479533705e-09	1.30706190331875e-20	86.6536605134141	7.33883661114808e-06	3.27634674620482e-10	0.164385905940862
341.1	1.05499195409715e-09	1.25918876797233e-20	88.3908792326667	7.31934503815437e-06	3.21442121089011e-10	0.166663944370626
341.2	1.0458195596071e-09	1.21305521036637e-20	90.1639547738681	7.29990510918252e-06	3.15362887470475e-10	0.168975541258189
341.3	1.03672691244157e-09	1.16859857769072e-20	91.9736436017718	7.28051668983673e-06	3.09394991048334e-10	0.171321206886348
341.4	1.02771331925621e-09	1.12575845179878e-20	93.8207183689352	7.26117964605859e-06	3.03536481801549e-10	0.173701459341572
341.5	1.01877809273477e-09	1.08447657033195e-20	95.7059682643594	7.24189384412656e-06	2.97785441904712e-10	0.176116824631004
341.6	1.00992055153671e-09	1.04469675059724e-20	97.630199369637	7.22265915065497e-06	2.92139985235081e-10	0.178567836801121
341.7	1.0011400202452e-09	1.00636481610375e-20	99.5942350227438	7.2034754325933e-06	2.86598256886558e-10	0.181055038058081
341.8	9.92435829315707e-10	9.69428525665535e-21	101.598916189657	7.18434255722547e-06	2.81158432690436e-10	0.18357897888978
341.9	9.83807315024817e-10	9.33837504982603e-21	103.645101843962	7.1652603921688e-06	2.75818718742857e-10	0.186140218189642
342	9.75253819419754e-10	8.99543180614553e-21	105.733669354597	7.14622880537352e-06	2.70577350938941e-10	0.18873932338215
342.1	9.66774690268108e-10	8.66498716263424e-21	107.865514881946	7.1272476651218e-06	2.65432594513394e-10	0.191376870550164
342.2	9.58369281008149e-10	8.34658951286811e-21	110.041553782422	7.10831684002694e-06	2.60382743587639e-10	0.194053444564017
342.3	9.50036950699526e-10	8.03980341363449e-21	112.262721021736	7.08943619903277e-06	2.55426120723286e-10	0.196769639212448
342.4	9.41777063974366e-10	7.74420901236846e-21	114.52997159705	7.07060561141268e-06	2.50561076481902e-10	0.199526057335372
342.5	9.33588990988866e-10	7.45940149465344e-21	116.844280968161	7.05182494676892e-06	2.45785988991024e-10	0.202323310958497
342.6	9.254721073752e-10	7.18499055108581e-21	119.206645497962	7.03309407503177e-06	2.41099263516268e-10	0.205162021429856
342.7	9.17425794194007e-10	6.92059986283833e-21	121.618082902327	7.01441286645886e-06	2.36499332039542e-10	0.208042819558227
342.8	9.09449437887097e-10	6.66586660526827e-21	124.079632709642	6.99578119163431e-06	2.31984652843199e-10	0.210966345753501
342.9	9.01542430230723e-10	6.42044096894789e-21	126.592356730211	6.97719892146797e-06	2.27553710100112e-10	0.213933250169011
343	8.93704168289195e-10	6.18398569751304e-21	129.15733953568	6.95866592719465e-06	2.23205013469587e-10	0.216944192845819
343.1	8.8593405436888e-10	5.95617564174301e-21	131.775688948756	6.94018208037335e-06	2.18937097699006e-10	0.219999843859052
343.2	8.78231495972649e-10	5.73669732931117e-21	134.448536543406	6.92174725288652e-06	2.14748522231173e-10	0.22310088346623
343.3	8.70595905754709e-10	5.52524854966043e-21	137.177038155766	6.90336131693927e-06	2.10637870817258e-10	0.226248002257669
343.4	8.63026701475773e-10	5.32153795347671e-21	139.962374405983	6.88502414505853e-06	2.06603751135253e-10	0.229441901308976
343.5	8.55523305958706e-10	5.12528466625616e-21	142.80575123121	6.86673561009243e-06	2.02644794413945e-10	0.232683292335619
343.6	8.4808514704449e-10	4.93621791547194e-21	145.708400430031	6.84849558520944e-06	1.9875965506222e-10	0.235972897849671
343.7	8.40711657548595e-10	4.75407667087025e-21	148.671580218482	6.83030394389759e-06	1.94947010303738e-10	0.239311451318669
343.8	8.33402275217751e-10	4.57860929743721e-21	151.696575798003	6.81216055996381e-06	1.91205559816838e-10	0.242699697326688
343.9	8.26156442687041e-10	4.40957322059453e-21	154.784699935492	6.79406530753307e-06	1.87534025379628e-10	0.246138391737624
344	8.18973607437446e-10	4.24673460320051e-21	157.937293555765	6.77601806104769e-06	1.83931150520223e-10	0.249628301860681
344.1	8.11853221753659e-10	4.08986803394116e-21	161.155726346665	6.7580186952665e-06	1.80395700171985e-10	0.253170206618174
344.2	8.04794742682358e-10	3.93875622671793e-21	164.441397377078	6.74006708526425e-06	1.76926460333815e-10	0.256764896715565
344.3	7.97797631990805e-10	3.79318973064541e-21	167.795735728157	6.72216310643066e-06	1.7352223773531e-10	0.260413174813859
344.4	7.90861356125775e-10	3.65296665029038e-21	171.220201137993	6.70430663446981e-06	1.70181859506811e-10	0.264115855704332
344.5	7.83985386172914e-10	3.51789237579451e-21	174.716284660039	6.6864975453993e-06	1.6690417285424e-10	0.267873766485612
344.6	7.77169197816355e-10	3.38777932253416e-21	178.28550933557	6.66873571554961e-06	1.63688044738665e-10	0.271687746743194
344.7	7.70412271298781e-10	3.26244667998601e-21	181.929430880474	6.65102102156328e-06	1.6053236156055e-10	0.275558648731345
344.8	7.6371409138179e-10	3.14172016947488e-21	185.649638386667	6.63335334039415e-06	1.57436028848596e-10	0.279487337557491
344.9	7.57074147306568e-10	3.02543181049367e-21	189.447755038459	6.61573254930665e-06	1.54397970953142e-10	0.283474691369089
345	7.50491932754982e-10	2.91341969529634e-21	193.325438844135	6.59815852587507e-06	1.5141713074407e-10	0.287521601542981
345.1	7.43966945810964e-10	2.80552777147269e-21	197.28438338315	6.58063114798282e-06	1.48492469313113e-10	0.291628972877331
345.2	7.37498688922208e-10	2.70160563222698e-21	201.326318569163	6.56315029382165e-06	1.45622965680561e-10	0.2957977237861
345.3	7.31086668862288e-10	2.60150831408951e-21	205.453011429342	6.545715841891e-06	1.42807616506277e-10	0.30002878649613
345.4	7.24730396692985e-10	2.50509610180055e-21	209.666266900203	6.52832767099711e-06	1.40045435804958e-10	0.304323107246868
345.5	7.18429387727051e-10	2.41223434011648e-21	213.967928640359	6.51098566025253e-06	1.37335454665627e-10	0.308681646492734
345.6	7.12183161491222e-10	2.32279325229329e-21	218.359879860539	6.4936896890751e-06	1.34676720975241e-10	0.313105379108187
345.7	7.05991241689602e-10	2.23664776501487e-21	222.844044171216	6.47643963718748e-06	1.32068299146419e-10	0.317595294595496
345.8	6.99853156167331e-10	2.15367733953887e-21	227.422386448216	6.45923538461625e-06	1.29509269849194e-10	0.322152397295276
345.9	6.93768436874564e-10	2.07376580884156e-21	232.096913716716	6.44207681169125e-06	1.26998729746746e-10	0.326777706599805
346	6.87736619830845e-10	1.99680122055242e-21	236.869676053937	6.42496379904492e-06	1.24535791235089e-10	0.331472257169125
346.1	6.81757245089635e-10	1.92267568547238e-21	241.742767511003	6.4078962276114e-06	1.22119582186605e-10	0.336237099150019
346.2	6.75829856703317e-10	1.85128523148215e-21	246.718327054308	6.39087397862597e-06	1.19749245697443e-10	0.341073298397827
346.3	6.69954002688399e-10	1.78252966264877e-21	251.798539526825	6.3738969336243e-06	1.17423939838665e-10	0.34598193670119
346.4	6.64129234991032e-10	1.71631242334846e-21	256.985636629762	6.35696497444165e-06	1.1514283741113e-10	0.350964112009729
346.5	6.58355109452882e-10	1.65254046722937e-21	262.281897924959	6.34007798321224e-06	1.12905125704067e-10	0.356020938664654
346.6	6.5263118577723e-10	1.59112413084274e-21	267.689651858528	6.32323584236853e-06	1.10710006257248e-10	0.361153547632435
346.7	6.46957027495407e-10	1.53197701177903e-21	273.211276806068	6.30643843464043e-06	1.08556694626769e-10	0.366363086741432
346.8	6.41332201933539e-10	1.47501585114951e-21	278.849202140019	6.2896856430547e-06	1.06444420154343e-10	0.371650720921648
346.9	6.35756280179502e-10	1.42016042025998e-21	284.605909319515	6.27297735093411e-06	1.04372425740079e-10	0.377017632447549
347	6.30228837050254e-10	1.36733341132945e-21	290.48393300324	6.25631344189688e-06	1.02339967618709e-10	0.382465021184
347.1	6.24749451059354e-10	1.31646032503092e-21	296.485863780054	6.23969379955496e-06	1.00346314409403e-10	0.387994107619723
347.2	6.19317704384636e-10	1.26746934957746e-21	302.614354415846	6.22311830661732e-06	9.83907448076548e-11	0.393606141856776
347.3	6.13933182836551e-10	1.22029128714775e-21	308.872116811386	6.20658684580293e-06	9.64725497277066e-11	0.399302396207225
347.4	6.08595475826616e-10	1.17485946652058e-21	315.261921745886	6.19009930014216e-06	9.45910328357325e-11	0.40508416281026
347.5	6.03304176336138e-10	1.13110965152994e-21	321.78660016941	6.17365555297625e-06	9.27455103316181e-11	0.410952753944802
347.6	5.98058880885138e-10	1.08897995280802e-21	328.449044524001	6.15725548795624e-06	9.09353107341793e-11	0.416909502347118
347.7	5.92859189501616e-10	1.04841074270014e-21	335.252210094	6.14089898904228e-06	8.91597746698087e-11	0.422955761533458
347.8	5.87704705691045e-10	1.00934457323794e-21	342.199116386368	6.12458594050283e-06	8.74182546644773e-11	0.429092906127848
347.9	5.82595036406118e-10	9.71726097062242e-22	349.292848541565	6.10831622691371e-06	8.57101149390498e-11	0.435322332195102
348	5.77529792016808e-10	9.35501991190777e-22	356.536558775704	6.0920897331574e-06	8.40347312078822e-11	0.4416454575791
348.1	5.72508586280619e-10	9.00620883528754e-22	363.933467854756	6.0759063444221e-06	8.23914904806277e-11	0.448063722246519
348.2	5.67531036313182e-10	8.67033282025445e-22	371.486866601346	6.05976594620115e-06	8.0779790867243e-11	0.454578588635958
348.3	5.62596762559018e-10	8.34691506381421e-22	379.200117435065	6.04366842429198e-06	7.91990413861051e-11	0.461191542012681
348.4	5.57705388762602e-10	8.03549622216123e-22	387.076655946941	6.0276136647954e-06	7.76486617752315e-11	0.467904090829
348.5	5.52856541939697e-10	7.73563377607903e-22	395.119992508804	6.01160155411483e-06	7.61280823065489e-11	0.474717767090357
348.6	5.48049852348878e-10	7.44690141921451e-22	403.333713918436	5.99563197895535e-06	7.46367436031486e-11	0.481634126727301
348.7	5.43284953463367e-10	7.1688884684142e-22	411.721485081192	5.97970482632316e-06	7.3174096459521e-11	0.488654749973343
348.8	5.38561481943074e-10	6.90119929533001e-22	420.287050728985	5.96381998352447e-06	7.17396016646892e-11	0.495781241748827
348.9	5.3387907760688e-10	6.64345277853631e-22	429.034237177451	5.947977338165e-06	7.03327298282247e-11	0.503015232050995
349	5.2923738340519e-10	6.3952817754254e-22	437.966954122111	5.93217677814891e-06	6.89529612090967e-11	0.510358376350146
349.1	5.24636045392693e-10	6.15633261317241e-22	447.089196474472	5.91641819167824e-06	6.75997855473091e-11	0.517812355992223
349.2	5.20074712701373e-10	5.92626459808789e-22	456.405046238883	5.90070146725191e-06	6.62727018982908e-11	0.525378878607737
349.3	5.15553037513779e-10	5.70474954270097e-22	465.918674431133	5.88502649366518e-06	6.49712184699975e-11	0.533059678527258
349.4	5.11070675036456e-10	5.49147130993477e-22	475.6343430397	5.86939316000857e-06	6.36948524626771e-11	0.540856517203517
349.5	5.06627283473703e-10	5.28612537376756e-22	485.556407030518	5.85380135566736e-06	6.24431299112807e-11	0.54877118364021
349.6	5.02222524001465e-10	5.08841839578147e-22	495.689316396444	5.83825097032056e-06	6.12155855304476e-11	0.556805494827712
349.7	4.97856060741533e-10	4.89806781703646e-22	506.037618252177	5.82274189394033e-06	6.00117625620629e-11	0.564961296185637
349.8	4.93527560735914e-10	4.71480146471422e-22	516.605958975847	5.80727401679106e-06	5.88312126253188e-11	0.573240462012554
349.9	4.89236693921445e-10	4.53835717300522e-22	527.399086398239	5.79184722942867e-06	5.76734955692582e-11	0.581644895942832
350	4.84983133104625e-10	4.36848241772741e-22	538.421852040647	5.77646142269982e-06	5.65381793277645e-11	0.590176531410754
350.1	4.80766553936659e-10	4.20493396418144e-22	549.67921340264	5.76111648774112e-06	5.54248397769485e-11	0.598837332122097
350.2	4.76586634888739e-10	4.04747752777072e-22	561.176236300623	5.74581231597837e-06	5.43330605949140e-11	0.607629292533156
350.3	4.72443057227516e-10	3.89588744692327e-22	572.91809725857	5.7305487991258e-06	5.32624331238479e-11	0.616554438337489
350.4	4.68335504990796e-10	3.74994636787685e-22	584.910085951893	5.7153258291853e-06	5.22125562344134e-11	0.625614826960399
350.5	4.64263664963452e-10	3.60944494089914e-22	597.157607705755	5.70014329844564e-06	5.11830361924073e-11	0.634812548061278
350.6	4.60227226653532e-10	3.47418152753125e-22	609.666186049045	5.68500109948171e-06	5.01734865276421e-11	0.644149724044045
350.7	4.56225882268593e-10	3.34396191845949e-22	622.44146532519	5.66989912515384e-06	4.91835279050297e-11	0.653628510575646
350.8	4.52259326692225e-10	3.21859906163126e-22	635.48921336117	5.65483726860684e-06	4.82127879978191e-11	0.663251097112893
350.9	4.48327257460785e-10	3.09791280024682e-22	648.815324196004	5.63981542326952e-06	4.72609013629696e-11	0.67301970743772
351	4.44429374740334e-10	2.98172962027171e-22	662.425820869984	5.62483348285372e-06	4.63275093186157e-11	0.682936600200929
351.1	4.40565381303765e-10	2.86988240712567e-22	676.326858276156	5.60989134135361e-06	4.54122598235962e-11	0.693004069474691
351.2	4.3673498250816e-10	2.76221021121846e-22	690.524726075301	5.59498889304498e-06	4.45148073590182e-11	0.70322444531381
351.3	4.32937886272306e-10	2.65855802201272e-22	705.025851675902	5.58012603248454e-06	4.36348128118194e-11	0.713600094326001
351.4	4.29173803054415e-10	2.55877655030613e-22	719.836803280671	5.56530265450899e-06	4.27719433602959e-11	0.724133420251274
351.5	4.25442445830072e-10	2.46272201843787e-22	734.964293000819	5.55051865423448e-06	4.19258723615798e-11	0.734826864550521
351.6	4.21743530070317e-10	2.37025595813086e-22	750.415180040031	5.53577392705572e-06	4.10962792410121e-11	0.745682907003608
351.7	4.18076773719979e-10	2.28124501569664e-22	766.196473949249	5.52106836864537e-06	4.02828493834079e-11	0.756704066316911
351.8	4.14441897176142e-10	2.19556076433472e-22	782.315337954247	5.50640187495314e-06	3.948527402616e-11	0.76789290074065
351.9	4.10838623266845e-10	2.11307952327168e-22	798.779092357404	5.49177434220522e-06	3.87032501541694e-11	0.779252008696087
352	4.07266677229936e-10	2.0336821834921e-22	815.595218015329	5.47718566690347e-06	3.79364803965688e-11	0.790784029412653
352.1	4.03725786692108e-10	1.95725403982249e-22	832.771359894315	5.46263574582459e-06	3.7184672925203e-11	0.802491643575419
352.2	4.00215681648169e-10	1.88368462914016e-22	850.31533070492	5.44812447601962e-06	3.64475413548561e-11	0.81437757398276
352.3	3.96736094440408e-10	1.81286757448291e-22	868.235114617921	5.43365175481302e-06	3.57248046451766e-11	0.826444586214664
352.4	3.93286759738215e-10	1.74470043484824e-22	886.538871063205	5.41921747980201e-06	3.50161870042902e-11	0.838695489311657
352.5	3.89867414517829e-10	1.67908456047489e-22	905.234938613386	5.4048215488558e-06	3.43214177940672e-11	0.851133136464589
352.6	3.86477798042303e-10	1.61592495340831e-22	924.331838954436	5.39046386011496e-06	3.36402314370162e-11	0.863760425715514
352.7	3.83117651841598e-10	1.55513013315899e-22	943.838280944774	5.37614431199063e-06	3.29723673247818e-11	0.876580300669705
352.8	3.79786719692901e-10	1.4966120072687e-22	963.763164765244	5.3618628031638e-06	3.23175697282207e-11	0.889595751219081
352.9	3.76484747601054e-10	1.44028574660666e-22	984.115586161795	5.34761923258465e-06	3.1675587709025e-11	0.902809814277303
353	3.73211483779221e-10	1.3860696652248e-22	1004.904840783	5.33341349947174e-06	3.10461750328779e-11	0.916225574526452
353.1	3.69966678629658e-10	1.33388510460565e-22	1026.14042861455	5.31924550331139e-06	3.04290900841082e-11	0.92984616517585
353.2	3.667500847247e-10	1.28365632214443e-22	1047.83205851294	5.3051151438569e-06	2.98240957818239e-11	0.943674768732876
353.3	3.63561456787891e-10	1.23531038371118e-22	1069.98965284046	5.29102232112793e-06	2.92309594975021e-11	0.957714617786196
353.4	3.60400551675265e-10	1.1887770601445e-22	1092.62335220405	5.27696693540965e-06	2.86494529740041e-11	0.971968995801558
353.5	3.57267128356834e-10	1.14398872753502e-22	1115.74352029995	5.26294888725221e-06	2.80793522460066e-11	0.986441237930215
353.6	3.54160947898174e-10	1.1008802711597e-22	1139.36074886692	5.24896807746986e-06	2.75204375618087e-11	1.00113473183044
353.7	3.51081773442241e-10	1.05938899293539e-22	1163.48586275019	5.23502440714038e-06	2.69724933065091e-11	1.01605291850205
353.8	3.48029370191283e-10	1.01945452226282e-22	1188.12992507884	5.22111777760433e-06	2.6435307926518e-11	1.03119929313442
353.9	3.45003505388945e-10	9.81018730138243e-23	1213.30424255902	5.20724809046434e-06	2.59086738553892e-11	1.04657740596801
354	3.42003948302527e-10	9.44025646413737e-23	1239.02037088571	5.19341524758444e-06	2.53923874409505e-11	1.0621908631697
354.1	3.39030470205375e-10	9.08421380091379e-23	1265.29012027563	5.17961915108936e-06	2.48862488737061e-11	1.07804332772215
354.2	3.36082844359457e-10	8.74154042541204e-23	1292.12556112408	5.1658597033638e-06	2.4390062116497e-11	1.09413852032742
354.3	3.3316084599806e-10	8.41173673536106e-23	1319.53902978846	5.15213680705182e-06	2.39036348353935e-11	1.11048022032508
354.4	3.30264252308658e-10	8.09432170001365e-23	1347.54313450147	5.13845036505606e-06	2.34267783318016e-11	1.12707226662498
354.5	3.2739284241592e-10	7.78883217379758e-23	1376.15076141659	5.12480028053711e-06	2.29593074757635e-11	1.14391855865504
354.6	3.24546397364862e-10	7.49482223516887e-23	1405.3750807892	5.11118645691283e-06	2.2501040640432e-11	1.16102305732414
354.7	3.21724700104161e-10	7.21186254975014e-23	1435.22955329617	5.09760879785758e-06	2.20517996376984e-11	1.17838978600058
354.8	3.189275354696e-10	6.93953975686634e-23	1465.7279364971	5.08406720730172e-06	2.16114096549592e-11	1.19602283150601
354.9	3.16154690167656e-10	6.6774558786251e-23	1496.88429144046	5.07056158943068e-06	2.11796991929931e-11	1.2139263451256
355	3.13405952759241e-10	6.42522775071988e-23	1528.71298941773	5.05709184868455e-06	2.07565000049436e-11	1.23210454363407
355.1	3.10681113643576e-10	6.18248647416155e-23	1561.22871886918	5.04365788975713e-06	2.03416470363745e-11	1.25056171033844
355.2	3.07979965042214e-10	5.94887688717545e-23	1594.44649244437	5.03025961759555e-06	1.99349783663926e-11	1.26930219613734
355.3	3.05302300983188e-10	5.72405705652659e-23	1628.38165422113	5.01689693739933e-06	1.95363351498106e-11	1.28833042059737
355.4	3.02647917285312e-10	5.50769778756331e-23	1663.04988708649	5.00356975461984e-06	1.91455615603378e-11	1.30765087304678
355.5	3.00016611542608e-10	5.29948215229633e-23	1698.46722028314	4.99027797495969e-06	1.87625047347815e-11	1.32726811368652
355.6	2.97408183108868e-10	5.09910503485177e-23	1734.65003712539	4.97702150437188e-06	1.8387014718238e-11	1.34718677471935
355.7	2.94822433082364e-10	4.90627269366597e-23	1771.61508288807	4.96380024905933e-06	1.80189444102624e-11	1.36741156149683
355.8	2.92259164290674e-10	4.72070233980624e-23	1809.37947287287	4.95061411547408e-06	1.76581495119953e-11	1.3879472536849
355.9	2.89718181275642e-10	4.54212173082984e-23	1847.96070065544	4.93746301031668e-06	1.73044884742334e-11	1.40879870644807
356	2.87199290278492e-10	4.37026877961263e-23	1887.37664651786	4.92434684053556e-06	1.69578224464286e-11	1.42997085165257
356.1	2.8470229922503e-10	4.20489117759717e-23	1927.64558607047	4.91126551332627e-06	1.66180152265957e-11	1.451468699089
356.2	2.8222701771101e-10	4.04574603193527e-23	1968.78619906721	4.89821893613098e-06	1.62849332121199e-11	1.47329733771434
356.3	2.79773256987625e-10	3.89259951601373e-23	2010.81757841917	4.88520701663766e-06	1.59584453514426e-11	1.49546193691407
356.4	2.77340829947088e-10	3.74522653287311e-23	2053.75923941062	4.87222966277956e-06	1.56384230966131e-11	1.51796774778463
356.5	2.7492955110839e-10	3.60341039104915e-23	2097.63112912192	4.85928678273446e-06	1.53247403566939e-11	1.54082010443614
356.6	2.72539236603138e-10	3.46694249237814e-23	2142.45363606451	4.84637828492406e-06	1.50172734519994e-11	1.56402442531646
356.7	2.70169704161551e-10	3.33562203133064e-23	2188.24760003227	4.83350407801337e-06	1.47159010691608e-11	1.58758621455615
356.8	2.67820773098547e-10	3.20925570544839e-23	2235.03432217414	4.82066407091002e-06	1.44205042169965e-11	1.61151106333527
356.9	2.65492264299967e-10	3.08765743647792e-23	2282.83557529384	4.80785817276358e-06	1.41309661831776e-11	1.63580465127202
357	2.63184000208935e-10	2.97064810180922e-23	2331.67361438037	4.79508629296504e-06	1.38471724916765e-11	1.66047274783369
357.1	2.60895804812283e-10	2.85805527583848e-23	2381.57118737601	4.78234834114599e-06	1.35690108609799e-11	1.68552121377034
357.2	2.58627503627171e-10	2.7497129808942e-23	2432.55154618612	4.76964422717816e-06	1.32963711630596e-11	1.71095600257138
357.3	2.56378923687749e-10	2.64546144737187e-23	2484.63845793664	4.75697386117268e-06	1.30291453830822e-11	1.73678316194573
357.4	2.54149893531985e-10	2.54514688274085e-23	2537.85621648525	4.74433715347945e-06	1.2767227579848e-11	1.76300883532565
357.5	2.51940243188586e-10	2.44862124909746e-23	2592.22965419089	4.73173401468651e-06	1.25105138469482e-11	1.78963926339468
357.6	2.49749804164036e-10	2.35574204894879e-23	2647.78415394879	4.71916435561948e-06	1.22589022746226e-11	1.81668078564033
357.7	2.47578409429748e-10	2.26637211892589e-23	2704.54566149593	4.70662808734079e-06	1.20122929123116e-11	1.8441398419315
357.8	2.45425893409332e-10	2.18037943113425e-23	2762.54069799376	4.69412512114921e-06	1.17705877318869e-11	1.87202297412143
357.9	2.43292091965962e-10	2.09763690185998e-23	2821.79637289416	4.68165536857907e-06	1.15336905915494e-11	1.90033682767631
358	2.41176842389864e-10	2.01802220736218e-23	2882.34039709485	4.66921874139974e-06	1.13015072003853e-11	1.92908815333013
358.1	2.39079983385908e-10	1.9414176064896e-23	2944.2010963916	4.65681515161497e-06	1.10739450835651e-11	1.95828380876611
358.2	2.37001355061312e-10	1.86770976987095e-23	3007.40742523286	4.64444451146226e-06	1.08509135481778e-11	1.98793076032517
358.3	2.34940798913444e-10	1.7967896154365e-23	3071.98898078439	4.63210673341225e-06	1.06323236496874e-11	2.01803608474183
358.4	2.32898157817738e-10	1.72855215003757e-23	3137.9760173112	4.61980173016811e-06	1.04180881590005e-11	2.04860697090818
358.5	2.30873276015715e-10	1.66289631693984e-23	3205.39946088274	4.6075294146649e-06	1.02081215301365e-11	2.07965072166597
358.6	2.28865999103102e-10	1.59972484897312e-23	3274.29092441018	4.59528970006895e-06	1.00023398684873e-11	2.11117475562779
358.7	2.26876174018061e-10	1.53894412712974e-23	3344.68272302223	4.58308249977729e-06	9.80066089965801e-12	2.14318660902734
358.8	2.24903649029516e-10	1.48046404441029e-23	3416.60788978766	4.570907727417e-06	9.60300393887752e-12	2.17569393759954
358.9	2.2294827372558e-10	1.42419787472321e-23	3490.10019179226	4.55876529684456e-06	9.4092898609693e-12	2.20870451849098
359	2.21009899002099e-10	1.3700621466519e-23	3565.19414657827	4.54665512214537e-06	9.21944107087304e-12	2.2422262522009
359.1	2.19088377051261e-10	1.31797652190921e-23	3641.92503895468	4.53457711763299e-06	9.03338147470616e-12	2.27626716455363
359.2	2.17183561350346e-10	1.26786367830732e-23	3720.3289381862	4.52253119784864e-06	8.85103645135743e-12	2.31083540870261
359.3	2.15295306650533e-10	1.21964919707488e-23	3800.44271557056	4.51051727756052e-06	8.67233282460187e-12	2.34593926716666
359.4	2.13423468965845e-10	1.17326145436213e-23	3882.30406241198	4.49853527176329e-06	8.49719883572826e-12	2.38158715389929
359.5	2.11567905562155e-10	1.12863151677852e-23	3965.95150840012	4.4865850956774e-06	8.32556411667087e-12	2.41778761639082
359.6	2.09728474946303e-10	1.08569304081399e-23	4051.42444040391	4.47466666474851e-06	8.15735966363499e-12	2.45454933780489
359.7	2.07905036855319e-10	1.0443821760006e-23	4138.76312168956	4.4627798946469e-06	7.9925178112094e-12	2.49188113914892
359.8	2.06097452245713e-10	1.00463747167592e-23	4228.0087115719	4.45092470126688e-06	7.83097220695574e-12	2.52979198147979
359.9	2.04305583282875e-10	9.66399787215048e-24	4319.20328551018	4.43910100072616e-06	7.6726577864661e-12	2.56829096814497
360	2.02529293330574e-10	9.29612205603226e-24	4412.38985565653	4.42730870936531e-06	7.517510748883e-12	2.60738734705959
