## Supplementary material for "Improved estimates of COVID-19 correlates of protection, antibody decay and vaccine efficacy waning: a joint modelling approach": Data for Supplementary Figure 8

Days since second dose	symptomatic_0.05_posterior_mean	symptomatic_0.05_posterior_median	symptomatic_0.05_posterior_0.025_quantile	symptomatic_0.05_posterior_0.975_quantile	symptomatic_0.1_posterior_mean	symptomatic_0.1_posterior_median	symptomatic_0.1_posterior_0.025_quantile	symptomatic_0.1_posterior_0.975_quantile	symptomatic_0.15_posterior_mean	symptomatic_0.15_posterior_median	symptomatic_0.15_posterior_0.025_quantile	symptomatic_0.15_posterior_0.975_quantile	symptomatic_0.2_posterior_mean	symptomatic_0.2_posterior_median	symptomatic_0.2_posterior_0.025_quantile	symptomatic_0.2_posterior_0.975_quantile	symptomatic_0.25_posterior_mean	symptomatic_0.25_posterior_median	symptomatic_0.25_posterior_0.025_quantile	symptomatic_0.25_posterior_0.975_quantile	symptomatic_0.3_posterior_mean	symptomatic_0.3_posterior_median	symptomatic_0.3_posterior_0.025_quantile	symptomatic_0.3_posterior_0.975_quantile	symptomatic_0.35_posterior_mean	symptomatic_0.35_posterior_median	symptomatic_0.35_posterior_0.025_quantile	symptomatic_0.35_posterior_0.975_quantile	symptomatic_0.4_posterior_mean	symptomatic_0.4_posterior_median	symptomatic_0.4_posterior_0.025_quantile	symptomatic_0.4_posterior_0.975_quantile	symptomatic_0.45_posterior_mean	symptomatic_0.45_posterior_median	symptomatic_0.45_posterior_0.025_quantile	symptomatic_0.45_posterior_0.975_quantile	symptomatic_0.5_posterior_mean	symptomatic_0.5_posterior_median	symptomatic_0.5_posterior_0.025_quantile	symptomatic_0.5_posterior_0.975_quantile	symptomatic_0.55_posterior_mean	symptomatic_0.55_posterior_median	symptomatic_0.55_posterior_0.025_quantile	symptomatic_0.55_posterior_0.975_quantile	symptomatic_0.6_posterior_mean	symptomatic_0.6_posterior_median	symptomatic_0.6_posterior_0.025_quantile	symptomatic_0.6_posterior_0.975_quantile	symptomatic_0.65_posterior_mean	symptomatic_0.65_posterior_median	symptomatic_0.65_posterior_0.025_quantile	symptomatic_0.65_posterior_0.975_quantile	symptomatic_0.7_posterior_mean	symptomatic_0.7_posterior_median	symptomatic_0.7_posterior_0.025_quantile	symptomatic_0.7_posterior_0.975_quantile	symptomatic_0.75_posterior_mean	symptomatic_0.75_posterior_median	symptomatic_0.75_posterior_0.025_quantile	symptomatic_0.75_posterior_0.975_quantile	symptomatic_0.8_posterior_mean	symptomatic_0.8_posterior_median	symptomatic_0.8_posterior_0.025_quantile	symptomatic_0.8_posterior_0.975_quantile	symptomatic_0.85_posterior_mean	symptomatic_0.85_posterior_median	symptomatic_0.85_posterior_0.025_quantile	symptomatic_0.85_posterior_0.975_quantile	symptomatic_0.9_posterior_mean	symptomatic_0.9_posterior_median	symptomatic_0.9_posterior_0.025_quantile	symptomatic_0.9_posterior_0.975_quantile	symptomatic_0.95_posterior_mean	symptomatic_0.95_posterior_median	symptomatic_0.95_posterior_0.025_quantile	symptomatic_0.95_posterior_0.975_quantile	anyinfection_0.05_posterior_mean	anyinfection_0.05_posterior_median	anyinfection_0.05_posterior_0.025_quantile	anyinfection_0.05_posterior_0.975_quantile	anyinfection_0.1_posterior_mean	anyinfection_0.1_posterior_median	anyinfection_0.1_posterior_0.025_quantile	anyinfection_0.1_posterior_0.975_quantile	anyinfection_0.15_posterior_mean	anyinfection_0.15_posterior_median	anyinfection_0.15_posterior_0.025_quantile	anyinfection_0.15_posterior_0.975_quantile	anyinfection_0.2_posterior_mean	anyinfection_0.2_posterior_median	anyinfection_0.2_posterior_0.025_quantile	anyinfection_0.2_posterior_0.975_quantile	anyinfection_0.25_posterior_mean	anyinfection_0.25_posterior_median	anyinfection_0.25_posterior_0.025_quantile	anyinfection_0.25_posterior_0.975_quantile	anyinfection_0.3_posterior_mean	anyinfection_0.3_posterior_median	anyinfection_0.3_posterior_0.025_quantile	anyinfection_0.3_posterior_0.975_quantile	anyinfection_0.35_posterior_mean	anyinfection_0.35_posterior_median	anyinfection_0.35_posterior_0.025_quantile	anyinfection_0.35_posterior_0.975_quantile	anyinfection_0.4_posterior_mean	anyinfection_0.4_posterior_median	anyinfection_0.4_posterior_0.025_quantile	anyinfection_0.4_posterior_0.975_quantile	anyinfection_0.45_posterior_mean	anyinfection_0.45_posterior_median	anyinfection_0.45_posterior_0.025_quantile	anyinfection_0.45_posterior_0.975_quantile	anyinfection_0.5_posterior_mean	anyinfection_0.5_posterior_median	anyinfection_0.5_posterior_0.025_quantile	anyinfection_0.5_posterior_0.975_quantile	anyinfection_0.55_posterior_mean	anyinfection_0.55_posterior_median	anyinfection_0.55_posterior_0.025_quantile	anyinfection_0.55_posterior_0.975_quantile	anyinfection_0.6_posterior_mean	anyinfection_0.6_posterior_median	anyinfection_0.6_posterior_0.025_quantile	anyinfection_0.6_posterior_0.975_quantile	anyinfection_0.65_posterior_mean	anyinfection_0.65_posterior_median	anyinfection_0.65_posterior_0.025_quantile	anyinfection_0.65_posterior_0.975_quantile	anyinfection_0.7_posterior_mean	anyinfection_0.7_posterior_median	anyinfection_0.7_posterior_0.025_quantile	anyinfection_0.7_posterior_0.975_quantile	anyinfection_0.75_posterior_mean	anyinfection_0.75_posterior_median	anyinfection_0.75_posterior_0.025_quantile	anyinfection_0.75_posterior_0.975_quantile	anyinfection_0.8_posterior_mean	anyinfection_0.8_posterior_median	anyinfection_0.8_posterior_0.025_quantile	anyinfection_0.8_posterior_0.975_quantile	anyinfection_0.85_posterior_mean	anyinfection_0.85_posterior_median	anyinfection_0.85_posterior_0.025_quantile	anyinfection_0.85_posterior_0.975_quantile	anyinfection_0.9_posterior_mean	anyinfection_0.9_posterior_median	anyinfection_0.9_posterior_0.025_quantile	anyinfection_0.9_posterior_0.975_quantile	anyinfection_0.95_posterior_mean	anyinfection_0.95_posterior_median	anyinfection_0.95_posterior_0.025_quantile	anyinfection_0.95_posterior_0.975_quantile
35	60.7257990541634	61.1329828949322	48.1226820737823	70.9804835744043	68.585411870786	68.6811753830839	57.489415840425	79.2518614233278	73.9120287350246	73.8106760265522	62.3259540216186	86.0906763024166	77.9523398404239	77.8967526666763	65.6078250596122	90.6093432293328	81.2131224776766	81.3570872604443	68.0237222321335	93.6744678004752	83.9561880583182	84.3372579949137	69.9740156471093	95.7957775981917	86.3189883315102	86.9777191729203	71.7818575369793	97.2680070854374	88.3784900486505	89.3000249954992	73.438782230545	98.2636458878409	90.1750775110213	91.3608773930567	75.0749909760664	98.9364207705336	91.7441348976627	93.1430358526335	76.6332532307445	99.3796110646638	93.1212797768496	94.6718407388753	78.213285595325	99.6588756409639	94.3359166882648	95.9917238734953	79.8104997329925	99.8242660160853	95.4115862887186	97.1090209433745	81.4894958481814	99.9181388821591	96.3632428840464	98.0343648442132	83.3178968166004	99.9668236867695	97.2019132210447	98.772413408757	85.1788817089565	99.9889506201575	97.9298725280194	99.3208222471399	87.2794122196262	99.9972674346613	98.5510848297494	99.6920340136188	89.6410845088005	99.9995665636747	99.07671303398	99.9045757495075	92.3399864474503	99.9999721592469	99.5185005007495	99.9895056409643	95.6307981451774	99.9999998319925	37.5820729554685	37.8693281192674	24.8545045635503	48.5573884017643	46.0542155814542	46.2182826578594	35.5986027356541	55.4799903120122	52.404173326064	52.4150892019179	41.8062408756133	62.8303935379048	57.6380409597091	57.5576930710527	46.203892713694	69.4652814211383	62.1865273322545	62.1129180763096	49.6718015408564	75.0501128800697	66.2851104826889	66.3000689879516	52.7115510903308	79.8972948189176	70.0560958175667	70.2027832007642	55.4117881796813	83.9467305368997	73.5605312647408	73.8637793077655	57.9977213329608	87.3937801217037	76.8161629852939	77.2987857973239	60.5711548127787	90.2801407817033	79.8411186564852	80.5233383237316	63.1113335406546	92.6825578029818	82.662367498574	83.5351157100124	65.6511519894645	94.6306377315398	85.3058549277959	86.3803276542165	68.2915772189227	96.2336007362706	87.7912303851241	89.0342518753537	71.0297322116709	97.4899770413918	90.1267151925667	91.5023536289914	73.947792090921	98.4478359665504	92.3108886420873	93.7854494551573	77.117755356831	99.1263240637049	94.3183172793099	95.8067063313283	80.4423837130347	99.5809891541746	96.1224793040784	97.5172147732739	84.1827259807466	99.8416562614887	97.7090216031702	98.8599308731412	88.4491816492757	99.9630751324135	99.0438925852377	99.7358721656696	93.5777203101811	99.9976084051833
36	60.4772391750767	60.8864752767095	47.7665937823636	70.8092067963342	68.3280952190343	68.440678673322	57.212388657745	78.9094695914712	73.6614393657328	73.5671374670316	62.1219368072164	85.7807403273873	77.7136983733046	77.6461490771105	65.4373490668339	90.3569693570029	80.9894914488242	81.1165174256708	67.8476590607778	93.4791144324723	83.748603130979	84.1132365374534	69.8246803347703	95.651898827844	86.1283349417441	86.7620501641802	71.6361998842087	97.161780324936	88.2051012718739	89.0985010212575	73.2888493598895	98.190348854075	90.0192745948293	91.1787093347981	74.9392551896532	98.8837164482464	91.6056225276383	92.9860950529737	76.4898719149014	99.3453570305114	92.9998074080811	94.536272664123	78.0733131687862	99.6377891864259	94.2309481652065	95.8796306762094	79.6642427896987	99.8122378116798	95.3226569564224	97.0201376834512	81.328519882148	99.9120574462905	96.2899530035994	97.9661199535385	83.1683944488708	99.9640043525638	97.1434363298125	98.7246906165579	85.0288821947102	99.9879144159894	97.8852830071149	99.289796739451	87.1569332367374	99.9969745078728	98.5192404038136	99.6760794860915	89.502619703228	99.999512793364	99.0564859066389	99.8984021745633	92.212704785073	99.9999675320907	99.508602254299	99.9885795354707	95.5301986679492	99.9999997959626	37.3279502167194	37.6204876245771	24.5284014606804	48.404368320272	45.7605319988922	45.9243919488494	35.2811895483491	55.1799067954473	52.0917537547195	52.1108633836646	41.5339279701343	62.4359302181115	57.3169099599076	57.23688453321	45.9482348138731	69.0468840525426	61.8635784168427	61.7873096737517	49.4408020045343	74.672995391748	65.9645985597099	65.968475924592	52.4834368323626	79.5331519193604	69.7420856439896	69.875204265698	55.1976310916725	83.614154512987	73.2562148164363	73.5418549313005	57.7762337683879	87.1053212049805	76.5251713756478	76.9984064464809	60.3169695207393	90.0319021462132	79.565990203607	80.2251721475099	62.8787414844552	92.4718414963134	82.4059876071121	83.2623771521813	65.4026782108466	94.4644598094308	85.0705706376619	86.1256059708473	68.0610946027812	96.0981916407776	87.5795758293691	88.8103820672954	70.7804131292926	97.392363215362	89.941395798281	91.3068499073775	73.710312452836	98.3802265111314	92.1540657562138	93.6239611924633	76.8663684504584	99.0823841294239	94.1918082511273	95.679262744984	80.1999500350165	99.557391205433	96.0277089126509	97.4300269773841	83.9761258205763	99.8312650446082	97.6470673164147	98.8118882891457	88.2619090451756	99.9601270017697	99.0147856163752	99.7211411958089	93.4418019932397	99.9973532563013
37	60.2288486890019	60.6433862074121	47.4228102968087	70.6476741386626	68.0706858435168	68.193531868122	56.9470189578548	78.5618259251457	73.4099917298619	73.3192698895723	61.9179576297553	85.4591295392976	77.4740700545831	77.3928002983474	65.2420397006605	90.1034377801155	80.7647018729052	80.8770033172955	67.6997873325485	93.2805968855245	83.5396994349757	83.8811388809501	69.6842357476626	95.4978277350803	85.9361925328872	86.5447316920988	71.5071766310289	97.04699847978	88.0302996358186	88.8979875744433	73.1429419734923	98.1086127015858	89.861828759013	90.9997231551281	74.797774181069	98.8307319170456	91.4655355788289	92.8254312944075	76.341608213883	99.3108657598778	92.876708603752	94.4016287797305	77.9276409375607	99.6159602617761	94.1245164862133	95.7678434361288	79.4943921429452	99.7994880643025	95.2323903996301	96.9273051527405	81.1676848840418	99.9053888929751	96.2154377753933	97.8946390004173	83.011856610222	99.9610354280396	97.0838993691552	98.673789472053	84.8797927215746	99.9867329171526	97.8398154946389	99.2577756238904	87.0175697697968	99.9966663650355	98.4867797947345	99.6594614690964	89.3633454712098	99.9994490948469	99.0358104835757	99.8917637857637	92.085477948316	99.9999622442565	99.4984460660844	99.9875883824497	95.4319279023014	99.9999997516599	37.0747532124956	37.3674621465046	24.1801578504007	48.2458236734699	45.4678094582804	45.6386040774234	34.9735184685631	54.872040967663	51.7797940887708	51.802865980462	41.2580488567324	62.049686418448	56.9960236005386	56.923159063135	45.6790538742371	68.6584053879142	61.5406457946335	61.4631016254816	49.2004479715267	74.2863703779838	65.6437882442982	65.6420715251018	52.2565179110032	79.1677228580879	69.4273764979782	69.5561077380577	54.9713875629015	83.2737696208754	72.9510782177483	73.2208931805096	57.555278663669	86.8069629523363	76.2327624043975	76.6892937321287	60.0858467070595	89.7763818178809	79.2893244319678	79.9321909334612	62.638832207061	92.2632782117967	82.1476675658702	82.9894398322508	65.1702073015122	94.287409158499	84.8333299708835	85.8746708190016	67.8138424589844	95.9681753908113	87.3657013493641	88.5846878789716	70.5346980394366	97.2940011112217	89.7538971231351	91.1090615597263	73.4683752547407	98.3080991476645	91.9950378931693	93.4607935524103	76.6199448696035	99.0389358440848	94.0632902392443	95.5532404575645	79.9900775312888	99.5331364192202	95.9312685402169	97.3438452205647	83.7514772439374	99.8198371131634	97.5838407687588	98.7628990148573	88.0738824837847	99.9570282253432	98.9848626253262	99.7054020372132	93.3003305278826	99.9970555617934
38	59.9804567284815	60.401518002804	47.0812017932313	70.5013820954575	67.8129593443493	67.9453525145828	56.6893605751485	78.2235935399207	73.15786446646	73.0748024728525	61.7054641970517	85.149086294552	77.2335365438146	77.1488729585127	65.0592603435656	89.8442612680875	80.5386454356805	80.6350546159337	67.5491214609156	93.0746137527339	83.3294672875546	83.6480396242303	69.539864076492	95.3451623015675	85.7425114821845	86.3295076812317	71.3591614252723	96.9317519662445	87.8538611930411	88.7006006644921	73.0068055120822	98.0292400310046	89.7027239287864	90.8180716594118	74.6483760359006	98.7750976748654	91.3239028820324	92.6689195166493	76.2135722428692	99.2748988926821	92.7521304742362	94.2646583027091	77.7723708701379	99.5936725268529	94.0166122807731	95.6519916582175	79.3462537655801	99.7865773873843	95.1408190012273	96.8330043842485	81.0196910872383	99.8985362467421	96.1396627067284	97.821525631607	82.8691369623018	99.9576657626231	97.0233486967559	98.6219145916086	84.7437600317497	99.9854648913133	97.7935339129812	99.2251870809727	86.8648356769329	99.9962890629075	98.4537003479305	99.641719229538	89.235371390527	99.9993819390214	99.0147010024682	99.8849555464008	91.9637415698977	99.9999565719922	99.488088558669	99.9865406677043	95.3417658284924	99.9999996986542	36.822349533926	37.1168552349052	23.792820646211	48.0931227605261	45.1760005023592	45.3551277193428	34.646902049566	54.5805113184363	51.4683161260286	51.4998231171306	40.9835430869155	61.6646546638055	56.6754865836644	56.6012232663157	45.4434804098794	68.2418982295436	61.2175626134383	61.1329861096616	48.9502003012103	73.8884931801506	65.322677763936	65.3151757718357	51.995759058349	78.7962367872898	69.1118746455365	69.2301242981404	54.7432523465058	82.9446918366288	72.6448539175626	72.8967213158257	57.326851669528	86.5053187716349	75.9389968553705	76.3815300081102	59.8592001385849	89.5216839392909	79.0112044118768	79.6397760291507	62.4063267301971	92.0474046025125	81.8877489555142	82.7089569798061	64.9156569117364	94.1072176101988	84.5940410215092	85.6211179008266	67.5732917017715	95.8294741611101	87.150002976138	88.3529622378897	70.2908668979305	97.1859191529333	89.5642305194613	90.9111710796044	73.2177312542701	98.2377117036604	91.83395868341	93.2895048695872	76.3762048493584	98.9927031639088	93.9328849559695	95.4228539583134	79.7639708730928	99.5064491830909	95.8331256576079	97.2525676761664	83.5339426883273	99.8080108367506	97.5192858720821	98.7117018851325	87.8885231873599	99.9536046482476	98.9542281855838	99.6893654605748	93.1591887739002	99.9967416081936
39	59.7325488522788	60.1629455194693	46.715885033503	70.3453690482043	67.5552094075952	67.6951995748939	56.4296994430084	77.8747171382041	72.9050149056593	72.8231168316008	61.4971332940903	84.8299595563501	76.9921904027719	76.9008449337911	64.8910379768719	89.5788584823766	80.3114747140927	80.3863672104745	67.362799816858	92.8626363912968	83.1179168865714	83.4165383897318	69.4094243887052	95.1812894569581	85.5473176480834	86.1118531098054	71.2161466149109	96.8201506511345	87.6755977890751	88.5023720216453	72.8579195218983	97.9462919666163	89.5421947041708	90.6337703059727	74.498804582115	98.7176747049065	91.1808299894349	92.5045519482759	76.0772423847444	99.236731152396	92.6260351370636	94.124843011378	77.6319888457866	99.5685377362118	93.9071802315495	95.5329496829777	79.1930217221456	99.7729425837579	95.0479280040856	96.7378025998402	80.8717664671363	99.8912950600998	96.0627338626975	97.7489616825677	82.7138000015025	99.9543583846226	96.9617700286339	98.5681952433914	84.6075212818702	99.9841852397632	97.7463924673577	99.1919729233561	86.7316386039906	99.9958929988704	98.4199380059596	99.6227967636354	89.1102896133223	99.9993015683076	98.9931391674592	99.8779702820778	91.8401057298047	99.9999496891198	99.4774773578864	99.9853859321197	95.2469306418654	99.9999996336909	36.5712801674101	36.8711185764046	23.4480262234318	47.9416613553907	44.8853434385347	45.0680832429927	34.33368798288	54.2761958069579	51.1573616972976	51.1982184451239	40.7062368604781	61.2826066305065	56.3554069917029	56.2896721593337	45.1849532404369	67.8275068803659	60.894516959532	60.8072592436184	48.704244501246	73.4799056822324	65.0013235593494	64.9862675601004	51.7672010600076	78.4351612020297	68.7956181440096	68.9050925027629	54.5252495858349	82.6043672631645	72.3372614607536	72.5792690528305	57.1110236897495	86.208356373122	75.6442465497922	76.0690721238556	59.6261111885504	89.2749130106695	78.7318695711678	79.344222220577	62.1697082272985	91.8260360195369	81.6261450985284	82.4337946129541	64.6744207480585	93.9309681913991	84.3527702809867	85.3615514720145	67.3289529153189	95.6824141034938	86.9324132148474	88.1238975378171	70.0255474381201	97.0767438008479	89.3726084551743	90.708680801922	72.9839176961586	98.1578769398056	91.6709335627464	93.1227317820102	76.130486061136	98.9436247068313	93.8005559697669	95.28997558923	79.5285221279763	99.479191160179	95.7332606598184	97.1620037261576	83.3088372081542	99.7955539814785	97.4533859059587	98.6597100889638	87.6922736098072	99.9498239514444	98.9227771855786	99.672261250246	93.000279118354	99.9963864090839
40	59.4846438387789	59.911956642548	46.3055523253891	70.1725695794879	67.2971888918093	67.458055420459	56.1663543987801	77.5580613503027	72.6516363969274	72.5718080186606	61.2767188526014	84.5190789633969	76.7499320395897	76.6509147373924	64.7030095709985	89.3018729620481	80.0833020442715	80.147595482561	67.2140122422024	92.6580904632739	82.9050964332112	83.1825328450719	69.2596177470085	95.0223840383565	85.3506918936181	85.8906067379454	71.04403549456	96.6985437164624	87.4959596713125	88.3025500221977	72.7028431130325	97.8586524873921	89.3799965228792	90.4456991034642	74.3431507901459	98.6567953315543	91.0361309091662	92.3400395297463	75.9213294765215	99.1961198032317	92.4984257158518	93.9828712374145	77.4983185915833	99.5439047464609	93.7964110901824	95.4134262892836	79.0683928994227	99.7582227573064	94.9536451434485	96.6406888987526	80.7177905355776	99.8836248975532	95.9846418102243	97.6735901735402	82.5546672612751	99.950771048442	96.8991228244757	98.5135338486288	84.4619170983242	99.9827556145133	97.6983660949216	99.1560353302329	86.5849428564288	99.99545847005	98.3854566522296	99.6037467493766	88.9650538419958	99.9992168004163	98.9711393649059	99.8704875485669	91.7245921861781	99.9999424103784	99.4666384043862	99.9841989703162	95.1543017299159	99.9999995595296	36.3210397908885	36.6287245569631	23.0687322437522	47.7851446596552	44.5955136577491	44.7868424214614	34.0147681962595	54.0003887132731	50.8471482667253	50.8957070559953	40.4187207844645	60.9117872097409	56.0356319982223	55.9751049373514	44.9087068181468	67.4287119055076	60.571689154014	60.4859457267555	48.4826213590363	73.0890230373717	64.6797329646102	64.6499080529607	51.5327060459847	78.04931649772	68.478827020356	68.5692494380066	54.2933914750075	82.2651477322326	72.0290229098794	72.2628532266932	56.8656546560039	85.8933168448394	75.3481212172075	75.756713164066	59.3848937711498	89.0103347756966	78.4509818618103	79.0469881334622	61.9208415626428	91.6030105769924	81.3628678186048	82.1508809747833	64.4499944026725	93.7544864867604	84.1098612675512	85.0980442206075	67.0852329422726	95.5368018407661	86.7126218423421	87.8869376402518	69.7933599263748	96.9647319154867	89.1789723002468	90.5055208846933	72.7460822071773	98.0797600101873	91.5058280450685	92.9480964512382	75.8872774584128	98.8935884592571	93.6662146801559	95.1568206146448	79.2868949224475	99.4502774160561	95.6316275655017	97.0688587249014	83.0819830548581	99.7823494171143	97.3861675628202	98.605045758386	87.4777335189637	99.9460450424907	98.8905421648268	99.6548332597087	92.864423186777	99.9960047093105
41	59.2374663391554	59.6724628710378	45.9174294193556	70.0216667801107	67.0390740842279	67.2155658803312	55.8894750304061	77.2456801689994	72.3975736283092	72.322417889026	61.0602335690885	84.1946598069733	76.506678266887	76.3978106700427	64.5334997031723	89.0422763185992	79.8538506191194	79.8994174172901	67.02450730082	92.4373416175257	82.6906767941598	82.9492072837283	69.1213068380061	94.8510855852093	85.1525385463703	85.6677507866836	70.9177491027258	96.5750011473876	87.3147965765842	88.1023287462468	72.5675712194168	97.7668105472234	89.2161752192145	90.2578318293744	74.1830025563452	98.5926028923386	90.8897720719536	92.1743122898624	75.7696281930571	99.1540489264907	92.3693032149147	93.8391065407841	77.3505938152471	99.5176875297078	93.6841110898071	95.2935670457078	78.9231205296451	99.7430723418506	94.8580634191924	96.5405624511694	80.5601534989289	99.8751419110349	95.9052659887821	97.5972680046226	82.3918799688998	99.946807248286	96.8354212475757	98.4584088136352	84.3097172900202	99.9811857816571	97.6494135946973	99.1204328794133	86.4483403091915	99.9949906188161	98.3503331765595	99.5841054825918	88.8211128423487	99.999119656902	98.9486844165815	99.8626927981386	91.6062765697815	99.9999334809422	99.4555479029853	99.9829002860827	95.0641718394157	99.9999994706075	36.0722974172084	36.3864509796876	22.7028849486508	47.6370052552779	44.3066221751888	44.5054718745699	33.681765938047	53.702473002288	50.5374511242595	50.5987986999461	40.1293420073885	60.5322342680898	55.7160340567094	55.6600574814329	44.6524070754937	67.0190216196013	60.2487420746038	60.1641890144993	48.234753293574	72.6880274160892	64.3574346195702	64.3245268088502	51.3075954325721	77.6689006704557	68.1613909092355	68.2429463364155	54.0623449200119	81.9261138583828	71.7199237461779	71.9395091723347	56.6368979420462	85.585577964617	75.0507635968997	75.4413174266592	59.1437873508335	88.7282945008847	78.1684911123519	78.7483442452441	61.6892047190291	91.3827330351253	81.0979986311438	81.8656177035996	64.2171465530148	93.5689126310306	83.8650107549614	84.8312472236719	66.8288781385859	95.3825481338322	86.4910043497864	87.6519972140818	69.5441421087067	96.850133418113	88.9832611246319	90.2966505424385	72.4961479872063	97.9975481790828	91.3386231517231	92.777048182371	75.6459766283375	98.8425607980665	93.5298138315502	95.0193828957844	79.059446289698	99.4207336136244	95.5283175304138	96.9724319736951	82.8536534393637	99.7695594280056	97.3175890342079	98.5481929428768	87.2736662681102	99.9417958998015	98.8574689944759	99.6359580491594	92.7107574998149	99.9955789123261
42	58.9902270380182	59.4291304467955	45.5515572432315	69.8892483364656	66.7808405473157	66.970986820058	55.6263942955863	76.9159691507158	72.1430287978358	72.076637725987	60.8258130114918	83.8689236065753	76.2625183102334	76.1540593222428	64.3382574060934	88.7641729885219	79.6233302909845	79.6534212356015	66.8595021098368	92.2172415374184	82.4752008122529	82.7140638208469	68.9736104088777	94.6823406312569	84.9531063829344	85.4472752948446	70.7562838565934	96.4468238720682	87.1322108274032	87.8933005703962	72.4294537973475	97.6738183911518	89.050953444752	90.0699831258925	74.036776891997	98.5320003698078	90.7418496085217	92.0062234684847	75.6134278858303	99.1113160596617	92.2385114735995	93.689486749963	77.2004222575292	99.4913766259648	93.5702975990461	95.1682458385766	78.7706926515132	99.7268021189792	94.7610643298242	96.4408020397559	80.4036910045096	99.8663846030179	95.8246851584034	97.518662866801	82.2330242357922	99.9425767072289	96.7706042698226	98.4021099534638	84.1646256684222	99.979488677647	97.5995888750407	99.0829625602808	86.2954715537168	99.9944613803456	98.3145125418683	99.5633959714039	88.6669849054896	99.999009946086	98.9257453215025	99.8545855860141	91.466995906462	99.9999236188871	99.4442457579881	99.9815289373778	94.964580197038	99.9999993608774	35.8242417617581	36.138118991097	22.2904153578343	47.5005939567674	44.0187792720224	44.2191970004417	33.3427660400862	53.4412198699739	50.2284852943253	50.2971125169959	39.844015338828	60.1480946723181	55.3968215851214	55.3482164094924	44.3953427696144	66.6038771798952	59.9259679790741	59.8396788736292	47.9805302379143	72.284112376228	64.0351967724333	63.9967235474286	51.0699422724897	77.2881221159181	67.843602178046	67.9120271575818	53.8156231586853	81.5844681573805	71.4101283337042	71.6146503205511	56.3995406260818	85.2819724325933	74.7525327449512	75.1251344500387	58.9151684993497	88.466319405392	77.8846297246001	78.45178127757	61.4386095289706	91.1536757888344	80.8312625919855	81.5820957340468	63.9491092786731	93.3775825456112	83.6182381038768	84.5679994732362	66.5898488900972	95.2301881650273	86.2673058354505	87.4130739747928	69.3194547032336	96.7319823727134	88.7855246440999	90.087635745931	72.2440874088675	97.9191841707664	91.1693039145841	92.6017297201355	75.4271186952574	98.786436760906	93.3915405869389	94.8809270208312	78.8104405995371	99.3911200397755	95.423189843112	96.8723936266518	82.6278122789979	99.7547726703102	97.2475705873354	98.4906871301597	87.0802322168889	99.9375215128561	98.8236231667952	99.6164338229735	92.5650123020907	99.9951129287539
43	58.7433751002322	59.1801242346108	45.1748885902071	69.7552932794752	66.5223367752295	66.7254213608827	55.3548726741246	76.6004370626802	71.8879246331588	71.8380297817065	60.6087463722086	83.5254750805317	76.0175045379637	75.9087011947582	64.1346947608795	88.4835012106899	79.3918044340566	79.409886420977	66.6830794663152	91.9943509182505	82.2585392922035	82.4707417779416	68.8336520989319	94.5077544349011	84.7522404719103	85.2264260864542	70.6006244010504	96.3121277764363	86.94818789888	87.6840588940611	72.2755057083281	97.5813027479115	88.8840825243375	89.8780820001353	73.8765407160037	98.4649289306233	90.5925330151926	91.837418079578	75.4699790668525	99.0649310899105	92.1062614922555	93.5416028159589	77.0469035067435	99.4624783448918	93.4550739726128	95.0395546812367	78.6179810441408	99.7102343700242	94.6627316882824	96.3371286119097	80.2800567302058	99.8568405776701	95.7428472461506	97.4367726611027	82.0915036958621	99.9381462385586	96.7047353993088	98.3430985908481	84.0153519007598	99.9777142920685	97.5488164675756	99.0446894456867	86.1419065609759	99.9938659227351	98.2779797083556	99.542139639007	88.5230626773555	99.9988920833196	98.9023100064579	99.8456642604891	91.3482177299643	99.9999118427215	99.4326654360928	99.9800665729886	94.873717784356	99.9999992351175	35.5772586998229	35.8974199836142	21.8967894906387	47.3692412888333	43.7316764722025	43.9409165115007	33.0129278708498	53.1765173894187	49.9202378400739	50.0022358165504	39.5543542695073	59.7887580735709	55.0779603774479	55.0393709630226	44.1569490549883	66.1887168150859	59.603323957634	59.5101758443126	47.7353334570415	71.8923383936212	63.712955195864	63.6656599828599	50.8323827316312	76.8965016828688	67.5252569605357	67.5879599953241	53.5941798724075	81.2254594825219	71.0996613389298	71.2992314529062	56.1816763212186	84.9658826817699	74.4530493382979	74.8130953537435	58.7022129525608	88.1862899557946	77.5996822438684	78.1511114890786	61.2079822573496	90.9156133896003	80.5630755176984	81.293016755684	63.7338158180315	93.17737004972	83.3698486613865	84.3043892408487	66.359301350402	95.0725633485147	86.0417282125424	87.1702432479758	69.0907573812909	96.6162935761855	88.5857076117662	89.8739581538026	71.9934840317605	97.8360247553606	90.9980079857995	92.4218651838917	75.192755894401	98.7312660014397	93.2511394129498	94.7392466247123	78.5725556288886	99.3579860093784	95.3163399826004	96.7720739538754	82.4151137779113	99.739169083876	97.1761288813062	98.4322592437398	86.8756605611578	99.9326969421001	98.7888947315133	99.5969781730456	92.4085348131276	99.9946330401489
44	58.4968363437946	58.932036639002	44.7765199600301	69.6267705018939	66.2636526062765	66.4745238979783	55.0747278686049	76.2759894604442	71.6323218824527	71.5931279068627	60.3871683558344	83.1983159974658	75.7717785124348	75.6601232190882	63.9341454074644	88.2181048761841	79.1591444337678	79.1560025674416	66.4997904344366	91.7702379967732	82.0406671006704	82.2358977839008	68.6664656560187	94.3311609452631	84.5499709441807	84.9990746413404	70.4590440506641	96.1767217129065	86.7627140452029	87.4732307074815	72.1236894429467	97.4872780514785	88.7156931193962	89.6871373220618	73.7431820025165	98.3961118859854	90.4417298315672	91.6630115705938	75.3293989053218	99.0193499329438	91.9724575007783	93.3904895018303	76.900545477562	99.4327198531157	93.3383716596195	94.9108599921396	78.465425355693	99.6908400031921	94.5630002796401	96.232421282958	80.1394656331664	99.8466367465471	95.659821794482	97.3555808407375	81.9371503164126	99.9333748809088	96.6377178172869	98.2831286762132	83.8716668753146	99.9756978146158	97.4971453550942	99.0051767650081	85.9787054378195	99.9932298719512	98.2407169299122	99.5196885488682	88.3730005323767	99.9987598618419	98.8784045845024	99.8363706881881	91.2222419739355	99.9998994843186	99.4208266912721	99.978491397167	94.7699717129367	99.9999990907214	35.3314385266353	35.6563535837726	21.5127310315032	47.238023920697	43.4454630018234	43.6632905893418	32.6812820513514	52.9071749165476	49.6127148632056	49.7021575237801	39.2837358665429	59.4142870287817	54.75968460587	54.7260486007481	43.8959271008638	65.7670793011746	59.2807310095205	59.1910894442302	47.487741811748	71.5001310572829	63.3905933379054	63.3428421243893	50.5955051818341	76.4963187421076	67.2063856836066	67.2617065726539	53.3917859159367	80.8729304668793	70.7884716369781	70.9731357222325	55.9500427414578	84.6606995693861	74.1525639103051	74.4945792771242	58.460184898221	87.9150472380271	77.3134585258271	77.8457655798579	60.9620426742368	90.6705012673753	80.2932637585242	81.0013752510966	63.5159781955238	92.9826214636792	83.1196454150882	84.0356896860424	66.1113164735501	94.9110182717934	85.8141861387206	86.9272433796641	68.8542935213162	96.4954123630522	88.3839821183064	89.6592222199621	71.7428958800534	97.7463581867397	90.8245180853422	92.2423567869971	74.9550510287718	98.6749411755192	93.1088537214672	94.5941326817683	78.3329193942397	99.3227430698169	95.207628147686	96.6670781306892	82.1826817006289	99.7230773263641	97.1033357521	98.3711028858721	86.692805738486	99.9275717296069	98.75334567135	99.5760937601514	92.2546166890021	99.9940982569188
45	58.2506717258648	58.6870461652173	44.3912450719462	69.4916275171362	66.0048269626064	66.2271849394898	54.804781726874	75.9573129541012	71.3763965181193	71.3475232156254	60.1627862379943	82.8541722513748	75.5252631402791	75.4156823506011	63.7572751173766	87.9381382217581	78.9255222233391	78.9061236563994	66.336127650339	91.5460951788311	81.8213190090548	82.0011674515301	68.4939537260478	94.1468439467905	84.346353848122	84.7715887644003	70.2938386388036	96.0399742927648	86.5756256169311	87.2595791064396	71.9821572712606	97.3865759874427	88.5457807006983	89.4893824382559	73.587208882974	98.3220716399325	90.2891712344442	91.492095840591	75.2105313857354	98.9730177458452	91.8371682421936	93.2371388951675	76.7579129414722	99.4000536149034	93.2201648481708	94.7779913804369	78.3175515056754	99.6724802171628	94.4618059393111	96.1251311303136	80.0044876253875	99.8361332185159	95.5754868093827	97.2719317548922	81.7831461686009	99.928191858491	96.5695908874417	98.2234511201212	83.7145401135013	99.9735803067419	97.4445198888242	98.9650524718474	85.8493692251121	99.9925539897564	98.2027398959639	99.4966260314405	88.2319165856472	99.9986083274519	98.8540366105454	99.8267565616892	91.0981832694063	99.9998849172391	99.4087364815905	99.9768518144612	94.6679617338071	99.9999989084925	35.0867970538472	35.4127660951103	21.1426022644455	47.1082733591948	43.1602277476017	43.3777322011451	32.3450726959311	52.6635330085836	49.3061781600813	49.4016140051999	38.9845912849917	59.038314456579	54.4418831936223	54.4147906589888	43.6346151008611	65.3520941667226	58.9583857779933	58.8702299898741	47.2461714309192	71.1009315105237	63.0677550361775	63.0239958281885	50.3542139166187	76.1104678990335	66.8871991520599	66.9323224193655	53.1649414932492	80.5198865819429	70.4763324228922	70.643246694318	55.7109874641561	84.3330626500987	73.851049781	74.173298595395	58.2312244203492	87.6275780530628	77.0256768795023	77.5439404780672	60.7145495626036	90.4265073420234	80.0220049295847	80.707914628071	63.2645648361854	92.7821957030771	82.8676133104169	83.76748195273	65.8844337643851	94.7514564863899	85.5846001719394	86.684452254729	68.6118105647162	96.3678872992237	88.1801100926867	89.4447839255922	71.5227472838437	97.6563791798431	90.6489794002255	92.0574306732377	74.7069299252663	98.6147671270736	92.9645137927484	94.4476218770156	78.0895556592661	99.2886490253201	95.0971540500857	96.5624224181832	81.9547659683425	99.7063706061686	97.0291394164945	98.3099930373507	86.5015412643559	99.9221555937771	98.7169316410746	99.5540930894165	92.1076725902757	99.9935025785581
46	58.0050916136102	58.4462198037177	43.9850872824859	69.3650565318027	65.746018190904	65.9800215250757	54.4975991208349	75.6425190457011	71.1197020635413	71.1049776355503	59.9455094949051	82.5171993950544	75.2779746386245	75.1663874672746	63.5450409329133	87.654349336338	78.6908576750173	78.6645526295427	66.1714507101256	91.3143523736562	81.6008030903956	81.7593889627041	68.3339662225184	93.9689403730584	84.1414882016143	84.5452314554767	70.1400645566053	95.8990252893018	86.3871207320308	87.04829086754	71.8411045588258	97.2843012335026	88.374406075647	89.294990630968	73.4480696357977	98.2473093799427	90.1351416089243	91.3139267685774	75.0591132409093	98.9236909485715	91.7002428606636	93.0862513982338	76.6092334282616	99.369591158191	93.1004673518677	94.6465117556429	78.1686740365055	99.6516749343287	94.3592039875481	96.0156819612534	79.8463284288903	99.8252195511391	95.4898637200481	97.1860033501542	81.6512463989996	99.9225961304672	96.5003543365797	98.160161939564	83.5760660455257	99.9712588226594	97.3909884863505	98.922798454719	85.6982606513453	99.9917745197421	98.1640303657258	99.4727098613931	88.0955215371557	99.9984444607016	98.8291448152753	99.8168749650342	90.9680940100089	99.9998689775196	99.3963505678918	99.9750386613215	94.5679802479239	99.9999987002806	34.8434653289096	35.1702043203832	20.7678277473324	46.9782764984331	42.8760403280518	43.0907130239826	32.023451652808	52.4088585546315	48.9999800509075	49.0999672749322	38.7015104212219	58.6733176613528	54.1245908146794	54.1032538521191	43.3496869062825	64.9396546222798	58.6362030518522	58.5474518570183	46.9905345747732	70.6810674641403	62.744897406152	62.6943491678669	50.1233525480635	75.7130849703518	66.5677678734608	66.6097770032905	52.9036242202489	80.1693341861749	70.1635548459931	70.3181028023242	55.4970714232817	84.0182195506626	73.5486571017994	73.8576181018457	58.0054626536306	87.3533601163035	76.7367270119968	77.2362277947771	60.4632076813605	90.1803828632947	79.7490157740066	80.4182459736793	63.0214928164434	92.5742920297079	82.6138600159996	83.4993354918741	65.6335732799805	94.5855478219527	85.353079373027	86.4331810506149	68.3745891629418	96.2388942731474	87.9742115048083	89.2260074972251	71.265909603582	97.5622598133839	90.4714484721663	91.8712709317539	74.4544193975147	98.552163376749	92.8182197165997	94.2996742035785	77.8584377500582	99.2512250252164	94.9848595513169	96.454467284329	81.7295064947006	99.6890593122813	96.9534877137604	98.2454372750811	86.2725163923313	99.9162721522874	98.6795595997353	99.531815736297	91.9351960514871	99.9928255074776
47	57.7598213981667	58.2025050390954	43.6022367404953	69.2398016900072	65.4869439344463	65.7270374201368	54.2267214565572	75.330612056604	70.8627631616822	70.8536961115546	59.7033926723146	82.1793126212105	75.0300812895993	74.9167756325989	63.356937736163	87.3582939036765	78.455245791877	78.4135614274823	66.0137168548151	91.0740724823904	81.3790144476137	81.5238482649065	68.1674789275336	93.7839065545947	83.9352327319439	84.3193730690472	69.9849123526752	95.7569324842991	86.1970546298681	86.832708412832	71.694009469252	97.1743838559081	88.2014410302644	89.1004932877787	73.2917685131611	98.1696878075519	89.9795433603973	91.1339241059252	74.9217732268827	98.8697230411012	91.5618495617983	92.9273104935709	76.4624188311069	99.3332060303198	92.9792941650765	94.5122907941999	78.035926993426	99.631529310839	94.2552713288671	95.9025587846402	79.6893243213296	99.8133994223515	95.4029115662212	97.0985226934646	81.4916318964537	99.9167370151026	96.4298751160957	98.0953092347393	83.4436254867742	99.9687149778362	97.3365385430856	98.8792617892988	85.5582097564174	99.9910416283874	98.1245472311843	99.4478274646264	87.9461084149746	99.9982755900726	98.8037226608796	99.8064669356982	90.8258779101261	99.9998517966998	99.3836928118657	99.9731579249309	94.4576190975323	99.9999984523805	34.6012271447618	34.9319816642554	20.3966037390856	46.8517595214456	42.5926437034826	42.8058318238754	31.6865268529617	52.1557318510881	48.6947799552672	48.7993075869511	38.4108014654285	58.3241289572443	53.8078943607426	53.797866007479	43.0941213546908	64.5243074378641	58.3143618428363	58.2274925061308	46.7345352640914	70.2563786140526	62.4218645474149	62.3590714455907	49.8764837493085	75.3238863260487	66.2479288641253	66.2753277752288	52.6803629301473	79.8134678478206	69.8499455294127	69.9966168056918	55.2642285370238	83.6869925964606	73.2452233845418	73.5320510354127	57.7786998787183	87.0642040150111	76.4464853679207	76.9292558767014	60.2413431985607	89.9337012114833	79.4746707836473	80.1282828795867	62.7902253708032	92.3625062563235	82.3584095258936	83.2199623858328	65.3926798477589	94.4150145690243	85.1198069367442	86.1876741207843	68.1331995932911	96.108775428137	87.766239862408	89.0077151991517	71.0395655362059	97.4644205641314	90.2916831452428	91.6788904254197	74.2186535288764	98.4888389863251	92.6700263498985	94.1459161004595	77.6220428950934	99.2136299325002	94.8707462322772	96.3454201426441	81.4956699271328	99.6696875582425	96.8763628654391	98.180148978472	86.0799521402265	99.9101144740622	98.6412909529505	99.5082207642764	91.7815029487846	99.9921211601691
48	57.5148691517072	57.962822608823	43.197269861594	69.1241591612821	65.2280380746172	65.4820883853684	53.9247486747139	75.0209994479471	70.6055454951821	70.6149920295461	59.4653148434814	81.8403772484887	74.7813985772627	74.6757388250034	63.1244565127623	87.0594513067966	78.2188154426985	78.1651800475895	65.8506684987621	90.8241556937058	81.156268018026	81.2863343048359	68.0077625960588	93.5819483685411	83.7276080117754	84.0873943275451	69.8280670197031	95.6113556979716	86.0055817430514	86.6174117587376	71.5493465626039	97.0694640528905	88.0271120136719	88.9058830979434	73.1610675186148	98.0950386295027	89.8223655912979	90.9505288346666	74.7987166940368	98.8165586176518	91.4218759573884	92.7687858875769	76.314079545114	99.2980948809498	92.8565742649961	94.3764438765537	77.8949847769279	99.6099242299704	94.1498644034662	95.7905432816661	79.5376609288107	99.8014285375674	95.3147550693767	97.0111119196932	81.3397367422953	99.9103746527213	96.35839449197	98.028119450423	83.3065127874587	99.9660677344677	97.2811129445815	98.8344176989127	85.4003812983435	99.9901626904694	98.0843444352916	99.4219341921852	87.8032917560543	99.9980711090226	98.7777578200256	99.7957769783812	90.6926253674987	99.9998307142782	99.3707675618685	99.9710757866911	94.3569465964027	99.9999981625408	34.3599992852348	34.6967676591646	20.0129219109075	46.7018687391289	42.3105480694733	42.5280397477238	31.3403511563837	51.9092523295885	48.3905344870839	48.5044453805248	38.10298868084	57.9772039505968	53.4916984996075	53.4826245472559	42.8260861506838	64.132519383039	57.9929491798803	57.9089939946268	46.4966107279067	69.8557920909423	62.0990814919969	62.0325922828393	49.6444338616401	74.9351627718059	65.9276982690734	65.9415123892305	52.4636808627066	79.4527139118821	69.5357759581025	69.6671357804096	55.0312335817107	83.3590639251793	72.9410807780155	73.2161754759066	57.5503266840189	86.771387437362	76.1550182568684	76.6208401637063	60.0129720281938	89.6806049425336	79.1987722824533	79.8351767257419	62.5901407504709	92.152183329567	82.1011539196739	82.9438787268141	65.1579402902305	94.2370157363348	84.8845167878247	85.93379148953	67.896748515112	95.9716555404517	87.5564513405855	88.7835622060812	70.8031950365531	97.3671102371052	90.110075657933	91.488271386446	73.975771864469	98.4225769492719	92.5197793404488	93.9972162780572	77.378710765634	99.1737355921799	94.7548393032636	96.2351082562453	81.2494764094475	99.6502603140119	96.7977329886295	98.1120358308948	85.8771208443101	99.9036427902418	98.6021228675321	99.4837912811804	91.6230207308511	99.9913442740165
49	57.2702431994386	57.7202418542889	42.7621341718262	69.0163036185651	64.9690666334031	65.2387429032498	53.6328198341479	74.7316236104194	70.3478581387841	70.3654089953864	59.2390634591419	81.4853923286873	74.5319989048972	74.428087334864	62.9200737076079	86.7698442178492	77.9813587606388	77.9198647428044	65.6629066431812	90.576264810318	80.9322584180079	81.0479732198868	67.8432207748317	93.3919806760223	83.518578445125	83.8511720952064	69.6854724463505	95.4603184206807	85.8126058995664	86.3992248369851	71.4106112735317	96.9554259482569	87.8511503558104	88.7057011227461	73.0024186793722	98.0114976911492	89.6636431304118	90.7692198936887	74.6113463110693	98.7618498232447	91.2803058999465	92.6066117912848	76.1829403703994	99.2614962556524	92.7323745859405	94.2372584487934	77.7488278491114	99.5870273569622	94.042992761165	95.6736612239245	79.3892771949155	99.7888777655633	95.2252694301493	96.9198027746076	81.1923356364566	99.9039839028119	96.2857535251098	97.9608275502796	83.1600222939283	99.9633203667698	97.2247285187148	98.7873352918087	85.2551043817492	99.9891845300671	98.043366687988	99.3950114130366	87.6695420161404	99.9978497932377	98.7512522172489	99.7844266848403	90.5683894745466	99.9998069998995	99.3575810895339	99.9689363190745	94.2565900542902	99.9999978397777	34.1197449985886	34.4544846724002	19.6378536199834	46.587889233395	42.029398565132	42.2546565698931	30.9941158588986	51.6730195036536	48.0870802552246	48.2068690832016	37.8076781621868	57.6415959868274	53.1761166929122	53.1787564732189	42.5690695277624	63.737192110662	57.6717507390588	57.5887078649134	46.25618652754	69.4331523772314	61.7761922069777	61.711847342816	49.4211506038281	74.5475082996953	65.6069471497793	65.6117933753302	52.2397825983609	79.081357559919	69.2208334960909	69.3369262432846	54.810793576807	83.0194511744778	72.6358009035951	72.9026067245702	57.30985907442	86.4664435426923	75.8623503821057	76.3145999813484	59.7833328233404	89.4186570762162	78.9212945542742	79.5408623714322	62.349166448711	91.9350997901412	81.8422379849993	82.6667797466954	64.9078632375554	94.062221913851	84.6472334155926	85.679324539277	67.6547710760154	95.835177588786	87.3446065211671	88.5560313916535	70.5412324916169	97.2644399435626	89.9264097046625	91.2948935557255	73.7392297970699	98.3539118821143	92.3675019221735	93.8396525735605	77.1411283087155	99.1345093337729	94.6370942339258	96.1193646478822	81.0312080777486	99.628894614625	96.7176101324333	98.0436766543343	85.6715865859422	99.8967783937214	98.5620767989789	99.4587259466494	91.4624780016962	99.9905135009579
50	57.0259011945857	57.4736308473154	42.3539038969743	68.8837323702602	64.7104083313304	64.995125233547	53.330736877371	74.4185205722053	70.0896549873999	70.117065171019	59.005165534736	81.1363326514372	74.2819470314732	74.1760109127733	62.7173349545662	86.4591382469011	77.7429674319284	77.6699001609691	65.4689490195697	90.3149256098755	80.7069462190558	80.8098525293422	67.6807859540269	93.1991838443537	83.3082518537027	83.6241545623602	69.5445385483019	95.3044432068901	85.6182415653465	86.1780845552069	71.2694322892655	96.8395145151363	87.6737129092328	88.5065165160523	72.8530445568553	97.9321911333405	89.5033500645362	90.5889730368797	74.472690647294	98.702429394206	91.1372590998836	92.4455775810498	76.0314720141612	99.2229857084656	92.6066720085647	94.0966515768687	77.5971011380292	99.5634162954009	93.9347409557481	95.5564879790887	79.2368670851075	99.7759438392162	95.1345103788614	96.8278796580674	81.0590414214656	99.8972200564682	96.2119778774951	97.8914414706888	83.0100432113295	99.9601635785883	97.1673814515398	98.7399153876561	85.1076123513196	99.9881409620399	98.0016327519985	99.3675372141017	87.5383433054136	99.9976022731629	98.7242234626113	99.7726337751344	90.4353477900251	99.9997815315097	99.3440944352746	99.966701826431	94.1515635096267	99.9999974304588	33.880545046831	34.2224455021753	19.2710526812352	46.4581907420189	41.7496130395838	41.9879503723515	30.6445036108134	51.4610460021384	47.7842015463894	47.9084560056695	37.4866171669335	57.2872569650654	52.8611285782326	52.8684962302987	42.2991155543367	63.3349664415679	57.3508968235745	57.2683753222316	45.9937530137625	69.0143853851595	61.4530411343638	61.3815661216044	49.1595097469793	74.1485059170897	65.2859684170004	65.284295800391	52.007422689842	78.7080873441534	68.9054388911329	69.0116715145911	54.5875638927458	82.6826377871406	72.3297011818351	72.5777212965481	57.1030211047152	86.1615825952455	75.5684932929535	76.0034310727409	59.5588289071061	89.1566120537524	78.6425228671347	79.244460965219	62.1119532674705	91.7141251238122	81.5817130769603	82.3866903876732	64.6648545987058	93.8837596955086	84.4082280549103	85.4240253392158	67.423806463756	95.6980558457704	87.1308700202638	88.3277518272496	70.2729671072244	97.1621093141502	89.7408070786036	91.0976660262607	73.5082930442867	98.2823220479763	92.2132919493446	93.6824885655188	76.9017709947333	99.090497362133	94.5174891426358	95.9996205055118	80.7988493609994	99.6074941887456	96.6359961767657	97.9723946115852	85.45637790434	99.8895342095065	98.5210524667571	99.432588187228	91.2980063012993	99.989683922652
51	56.7820548505849	57.2498346780037	41.9387976568574	68.7868616258913	64.4516630546068	64.7490137764866	53.0158698768083	74.1395983694914	69.8309143286267	69.870769866122	58.7678312730949	80.8004835265168	74.031558997842	73.9305449807688	62.5306581178736	86.1476137107001	77.5034509233948	77.4267627455567	65.3034838518953	90.0573934223647	80.4804594086596	80.5679977219392	67.5100725084734	92.9893556614442	83.09664834635	83.3922313089273	69.4107588704295	95.144517497646	85.4225202308725	85.9630599175725	71.1251490746794	96.7207720527979	87.494895166405	88.300234171853	72.6985971974007	97.8434259847573	89.3415550608683	90.4057996165196	74.322250487046	98.6439680082051	90.992730853093	92.2763265409443	75.8880224546568	99.1820129895668	92.4794765164677	93.9573474738506	77.4496069883414	99.5373246795656	93.8250523843788	95.4373779532022	79.0992042242064	99.7615178251269	95.0423903778614	96.7306703801223	80.8917779063414	99.8896742050053	96.1370130732773	97.8203283562003	82.8705591055606	99.9570737859124	97.1089882934172	98.6913081990226	84.9603803033108	99.987015486753	97.9590644293897	99.339037334996	87.383743401278	99.9973528334149	98.696649169052	99.760171181714	90.3028990248912	99.9997517921025	99.3302942702677	99.9642542074754	94.0496103050278	99.9999969690472	33.6423989269766	33.9917047451062	18.9163969164568	46.3357586794489	41.4707503406049	41.7100903394122	30.2965438744669	51.2430789362761	47.4820430182119	47.6125799782457	37.1971278272639	56.9330948734925	52.5471161898624	52.5637290988468	42.0039195948275	62.9568733367978	57.0300733905714	56.9514305642556	45.7429714166873	68.5940184558919	61.129844375096	61.051875006682	48.917066873342	73.7452394070085	64.9647806147027	64.953884687387	51.7784301780018	78.3390609707998	68.5895930885479	68.6864168811084	54.379413119927	82.3534623015943	72.0229783699415	72.2581319872527	56.8891392972282	85.8523303713184	75.2735286880939	75.6851876190395	59.3223284658446	88.9047787392601	78.3624466133133	78.952892845255	61.8679880231567	91.4926256263474	81.3195670391261	82.1025224812359	64.458743345277	93.6947632657245	84.1674203541675	85.1636960242014	67.1781050689668	95.5490545387052	86.915045649613	88.09899101162	70.0427720884206	97.0548755713954	89.5531637400327	90.8969535334469	73.2503150152291	98.2094291161298	92.0570327155707	93.5218216398862	76.6839249333008	99.0494576703963	94.3960351504633	95.8831855897049	80.5774327658165	99.5860036095537	96.5528755266945	97.9004009833835	85.2468651564959	99.8817779738665	98.4790364233868	99.4054837869716	91.1425988766539	99.9887288469688
52	56.5387992065127	57.0072411482577	41.5007045128061	68.6744774639367	64.1930446038517	64.4932237349558	52.702711398632	73.8811796286918	69.5719677853722	69.6239835761976	58.5009298837124	80.4707713389524	73.7802607926943	73.6884143138196	62.3114954602216	85.8379849194992	77.2631906252359	77.1772796889723	65.1244681905335	89.7913508366988	80.2530782643223	80.3260730926288	67.3556196054483	92.7904202797932	82.8836528753269	83.1576716099304	69.2801348630521	94.9772104533379	85.2255584190754	85.7442790776393	70.9734369932926	96.5973156789509	87.3145336230899	88.0933445974982	72.5618675200977	97.7593069921413	89.1782681557528	90.2143551775722	74.1778462715623	98.5822885501031	90.8466367678395	92.1137759099488	75.7416506443073	99.1386695413959	92.3508393330694	93.8139794329591	77.307459657866	99.5109199506097	93.7139417192621	95.3165416615439	78.9619764074023	99.7460717518425	94.9489330086841	96.6346342875955	80.729604456312	99.8816146129479	96.0608954586761	97.7483934513489	82.7327426949	99.9536115304864	97.0496146687117	98.6422379899609	84.8356873655835	99.9858108640071	97.9157873190334	99.3096607030077	87.2348322112617	99.9970573476401	98.6684839407234	99.7472507766316	90.1602424175066	99.9997197105391	99.3162048972433	99.9617385113043	93.9398139203106	99.9999964068992	33.4056199664018	33.7618467461268	18.5286127927879	46.2126646661754	41.1930790574393	41.4379497808412	29.9412813037724	51.0318084081351	47.180934418329	47.3160107772155	36.8940092816104	56.5978910324792	52.2333825084078	52.2622364281402	41.7182218002694	62.5347101580676	56.7097978736706	56.6405943119747	45.4847201986517	68.184092133361	60.8070955293491	60.7326336945847	48.6732452264388	73.3577697407646	64.643160665971	64.6248033754902	51.5550615531018	77.9762543336796	68.2734470319384	68.3578860691282	54.1508658125178	82.0098435409546	71.7153152198227	71.9380704522911	56.6443739731011	85.5506715951393	74.9775074452967	75.3718325822461	59.1075141332156	88.6461636029378	78.0809853999741	78.6559429247072	61.6230190362158	91.2617838714079	81.0559362679404	81.822863979511	64.1977864663372	93.5037636655301	83.9248318544074	84.907088515781	66.9357724168648	95.39780228174	86.6972572752658	87.8671551407576	69.8023921265353	96.9450409342759	89.3635461018445	90.7001266422447	73.0106667517845	98.137358224078	91.8987089167952	93.3567477356862	76.4468953205788	99.0028588195453	94.2728617114755	95.7585833116974	80.3366738824375	99.5624671569793	96.4681809308187	97.8259117848782	85.0374639730057	99.8735248272319	98.4360946548189	99.3772841470699	90.9714306748152	99.9876733726427
53	56.2961162723832	56.7742670221884	41.110271098881	68.5769412118421	63.9343108997572	64.2435478844351	52.4034540797434	73.6174314755619	69.312816601373	69.3772779262551	58.2694146301329	80.1264228194554	73.5284812025089	73.4433828525083	62.081077214626	85.5351692850002	77.0221202692095	76.9285302484464	64.9341071919413	89.5541959322911	80.0247372794347	80.0817386832604	67.1867291416853	92.5751575246052	82.6694614342638	82.9209436828193	69.1467019431188	94.8126272872754	85.0269524957032	85.5227757651563	70.8143728735638	96.470847559112	87.1325917594119	87.8885786252682	72.4205430752027	97.6652318703026	89.0133952378441	90.0254718109851	74.019893072686	98.5159867263685	90.69901656347	91.9443351112797	75.6036158188482	99.0955378326834	92.220657360541	93.6660396452494	77.1724130295844	99.4833463406167	93.6015184905883	95.194107283592	78.8055660043606	99.7304142082937	94.8541744707725	96.5354920063909	80.5876442636417	99.8733379303686	95.9835279361828	97.6724811537998	82.5850204796249	99.9500420020136	96.9892098622759	98.5902463533335	84.6942556045531	99.9845674378963	97.8716485108042	99.279226528293	87.1154491460026	99.9967336947511	98.6398000480399	99.7333051819267	90.0285862551609	99.9996820484983	99.3018773980107	99.9589879670937	93.8237518561107	99.9999957635244	33.170060989618	33.5340748516209	18.1579548059544	46.1021931130146	40.9163091449664	41.1632718063481	29.5977743712541	50.8279173399221	46.8808000868238	47.0244246597453	36.5809744102847	56.2700367048125	51.9204800068153	51.9564427938083	41.4431594947711	62.1279485883828	56.3900273384682	56.3281965513793	45.2232021779339	67.7559782715818	60.484577838763	60.4036516248764	48.4293105391746	72.953778878199	64.3214348546866	64.2913888552974	51.3294840016875	77.5821524348961	67.9563724281465	68.0320048537332	53.906399361849	81.6705746161879	71.4067020829236	71.6179806104438	56.4084161018517	85.2390817466647	74.6803087103148	75.0580200220543	58.8846750944039	88.3668804308964	77.7981618940641	78.3564094625243	61.3743921252337	91.0339873808774	80.7906137934124	81.5380368943526	63.965587824014	93.3089885347367	83.6807290951441	84.6434578723107	66.7032927755188	95.2524614023102	86.4775823467991	87.6362485915471	69.5769797542496	96.8330931231486	89.1717545997071	90.4927056860847	72.7765480425674	98.0607731697133	91.7383266873537	93.1953513672758	76.2319764374619	98.954870091506	94.1476571459003	95.6342172502136	80.1069221610088	99.538441495992	96.3820370089636	97.7489517017319	84.8196511171213	99.864925421997	98.3922380891121	99.3487876901676	90.8002404516141	99.986543543485
54	56.0537835326154	56.5323770512311	40.7180833118171	68.4789173170899	63.6758164195563	63.9869760827602	52.0890746952568	73.3473226258765	69.0534683442788	69.123858680754	58.0268212833424	79.7804582212529	73.2759360503171	73.1980120560121	61.8623208664029	85.2206763150809	76.7801938318388	76.6819180316701	64.7501603302467	89.2883930094096	79.7953080875491	79.8313707280263	67.0271940496497	92.3547670596325	82.4542424793667	82.682082541557	68.9805801360227	94.6481258004814	84.827128204341	85.2984402112337	70.6611921123319	96.349217195348	86.9492523710958	87.6867144427599	72.289041312407	97.5682465432288	88.8471237968113	89.8404291681423	73.8579098439489	98.4483884242181	90.5497350632225	91.7750340538962	75.4473799542991	99.0510150709056	92.0888944090146	93.5171607735439	77.040405697353	99.4564067657647	93.4875795904871	95.0684527663044	78.6600681422934	99.713411653805	94.7580696404875	96.4329419335949	80.4477976792326	99.8645728011461	95.9049824773854	97.5979415341308	82.4417699396868	99.9461369679807	96.927773850847	98.5367646959104	84.5532015426243	99.9831548668064	97.8267571848851	99.2475044396747	86.9653343509079	99.9963912882682	98.610558785198	99.7192418954821	89.8973345004602	99.9996383371023	99.2872035293495	99.9561962951228	93.7218523699698	99.9999950211157	32.9355395079529	33.306235443631	17.7953708335911	45.9923372773676	40.6407190777558	40.8881197537968	29.2333562614434	50.6232233348744	46.5815938230537	46.7308803316888	36.2659379692936	55.9248776126675	51.6079936660557	51.6500076263576	41.1680679271959	61.7391105683426	56.0705694452589	56.0171248010306	44.9743113997143	67.3486117753235	60.1621148559824	60.0778314618979	48.1868964139067	72.5497168622239	63.9998377773925	63.9624468808106	51.1008053935565	77.2094772710675	67.6390639375363	67.708753849268	53.6734652979815	81.3147620459356	71.0974275426357	71.2984110985102	56.1766369313043	84.9224906121998	74.3823106082922	74.7458389919468	58.6576431265322	88.0927476083824	77.5138486719642	78.0553490100259	61.1325672394432	90.8017960020125	80.523608751272	81.2549750066877	63.7191347595019	93.1172309809631	83.4346820521007	84.3788049338731	66.4608184406755	95.0982985374203	86.2559258057363	87.3992646750963	69.3213749082551	96.7200256464388	88.9780168034783	90.2874724595927	72.5215472235654	97.9791183110522	91.5759272988915	93.0249551840571	76.0064907141014	98.9062802729061	94.0207213794965	95.5109584033429	79.8869280755207	99.5134641384141	96.2943541255353	97.6714339719963	84.6120121631628	99.8563064341685	98.3473098989191	99.3192757824089	90.6309577519751	99.9853166808562
55	55.811736598985	56.2983681658668	40.2656111189109	68.3759706320416	63.4172631668941	63.7371443269057	51.7866207719837	73.0967451297377	68.7935858614724	68.8797224288914	57.7602919393443	79.4180002399834	73.0226711105825	72.9506414015505	61.6394464450368	84.9037363403014	76.5375526545406	76.4344831414224	64.5573062522299	89.0151385760765	79.5646587891536	79.5888320775755	66.8545418628532	92.1380514224841	82.2377022251337	82.4467919788368	68.8235981498008	94.4790106624581	84.6258439334502	85.0764844526231	70.4950057232635	96.2190392237731	86.7642550249206	87.4756711585037	72.1435864841699	97.4674458830926	88.6792391220149	89.6498040346637	73.7220917416058	98.3778599376011	90.3990873820097	91.6028275780838	75.3016555687805	99.0018780219842	91.955705414557	93.3695361614164	76.8910753097554	99.4251340429097	93.3721838450834	94.9403520579664	78.5217838650245	99.6960475983565	94.6607027586336	96.3316525666168	80.2964866504286	99.8552902650868	95.8252914517816	97.5198037537715	82.2920210242862	99.9419451812626	96.8652868843131	98.4842582548083	84.4070516684878	99.9816026000906	97.780966788931	99.2152667409977	86.8224397903367	99.9960078416898	98.5807393220331	99.7047109096177	89.7608425104655	99.999593890585	99.272167762521	99.9530541681752	93.6127004097276	99.9999941822844	32.7020475325953	33.0698224836949	17.4054279074847	45.8829394043406	40.3661483450947	40.6097886989854	28.8504408808881	50.4024819999387	46.2830397210409	46.442467827117	35.955232019246	55.6147926022424	51.2960259398113	51.3462942013124	40.8905052014941	61.3594010082493	55.7517356261087	55.6963159069825	44.7086029534819	66.9562629923982	59.839588170309	59.7557620034335	47.9315857604988	72.15092816838	63.677960694426	63.6347588513374	50.8581085328805	76.8277636555762	67.3211991462514	67.3795925209602	53.4702960214775	80.9584839701166	70.7870955966875	70.9709306601388	55.9509516967991	84.6048113212997	74.0831686775233	74.4299862278489	58.4378818067653	87.8222574828403	77.2285562068586	77.7534924001356	60.8972114011599	90.5686786870292	80.2552223599596	80.9721736281142	63.504311380251	92.9201859155426	83.1869058106029	84.1114445894392	66.2282961699673	94.9391861598888	86.0325445190392	87.1616090645629	69.0872631799878	96.6031343587553	88.7823400314418	90.0805317956226	72.2758696331394	97.9004745006043	91.4115272765864	92.8543044407096	75.7606383289475	98.8563891939767	93.8917566028512	95.3813454098389	79.6713597727507	99.4879804391633	96.2051184796444	97.5909141706275	84.409216508308	99.8467516251832	98.3013314814813	99.2872112961115	90.4596976940917	99.9839726550866
56	55.5703006105071	56.0610561068633	39.8543319981332	68.2841354135197	63.1590946359979	63.4897776860198	51.4554706437392	72.8698735354068	68.5335008745929	68.6310961354674	57.4930983203811	79.0715743531356	72.7689405237034	72.7080352557658	61.4292831274404	84.5799784820222	76.2939714674644	76.1900868706598	64.3614863446524	88.7465519301496	79.3330281922822	79.3399961997073	66.6814049653125	91.9081864388627	82.0197892907149	82.2119398341787	68.678292788979	94.300527391997	84.4233118411197	84.8572621547286	70.3457443291816	96.0775435073397	86.5781596239947	87.2676363387329	71.9916405953128	97.3649955448385	88.5099469367756	89.4558208841062	73.569547645562	98.3042558114331	90.2467238634462	91.4294607531796	75.1555711931714	98.9529704176127	91.8210096796025	93.2160795054028	76.7571603910047	99.3942965152905	93.2553526935835	94.8146812100835	78.3665131048583	99.6770828297267	94.5619409217757	96.228622293921	80.1528145477756	99.8454128349873	95.7442879255476	97.4418602617283	82.1441228596036	99.9372705971689	96.8017396614342	98.4288423783892	84.2701980762834	99.9799787167269	97.7343793130299	99.1815884682617	86.6850749534463	99.995581522996	98.550328485478	99.6897095008019	89.631009188929	99.9995385395141	99.2568449740789	99.9497934093496	93.5061717177385	99.9999931313171	32.4697437458082	32.839627740207	17.0069038505152	45.7554397929951	40.0929260381414	40.3389577062918	28.4787032195769	50.1901612121956	45.985506844056	46.143478750936	35.6306236241487	55.3140781685787	50.9848763406214	51.0416987424155	40.6076653057125	60.9740354504546	55.4331543371082	55.3876496075826	44.4459817588507	66.5424337802461	59.5173245774367	59.436101884694	47.6874525322329	71.7563689756083	63.3557844248697	63.308478985485	50.6037580550015	76.4419329721481	67.0031057154075	67.0482730414282	53.2427381335289	80.6088815155502	70.4766178605121	70.6480802843707	55.7312315498389	84.2851366423913	73.7831908771585	74.1199574996615	58.2048816776255	87.5374284238951	76.9416448135124	77.4502844623782	60.6637446638604	90.3297905426718	79.9853886409626	80.6817778419839	63.2427034216545	92.7151387187694	82.9374259722207	83.8445710452607	65.9790380370664	94.7770955340218	85.8072048281276	86.9225864163248	68.8620583990335	96.4777258612084	88.5845277947028	89.8677334772129	72.0236469326041	97.8128203095517	91.2451034184721	92.6817809624838	75.5145023238344	98.8019857941461	93.7609928769053	95.2496913746947	79.4376504412972	99.4606758219325	96.1143284244538	97.5077367640288	84.1867132555101	99.8367120181731	98.2544075805825	99.2547711209031	90.2913027409611	99.9825238152118
57	55.3293660426854	55.8282315548932	39.4206152423896	68.1944582699592	62.9012389030193	63.2398394414184	51.1467440257716	72.6268479283045	68.2733087113648	68.3832510074546	57.2145536584714	78.7279511489582	72.51461606696	72.4596071295845	61.2130435600871	84.250731090829	76.0495211715442	75.9502500030922	64.1619214951105	88.4579301471867	79.1005282892167	79.0984198980682	66.4976887401969	91.6804368194912	81.8007881204302	81.9740103262447	68.5249330365563	94.1322091425549	84.2194668026503	84.6332859012813	70.2023604780629	95.9448293801473	86.3906118212849	87.0534225334403	71.8527026315186	97.2659301392923	88.3390590680419	89.2608037457213	73.4355083037767	98.2301654742841	90.0929163344605	91.2524385602717	75.0276019902298	98.9026139648621	91.6847414232521	93.0645803446673	76.5956112859412	99.3608741124984	93.1371240672502	94.6854062169515	78.2334194578316	99.6577942661596	94.4617285994731	96.120233371248	80.0009642975048	99.8342963609518	95.6621303659168	97.3599879022549	81.9944336464888	99.9323947243076	96.7371806211566	98.3719391453447	84.1257598768749	99.978218229819	97.6869697562386	99.1462875994542	86.5448537843101	99.9951227538996	98.5192856196951	99.6740371679025	89.4920102764816	99.9994795067968	99.2412002415167	99.9462949807503	93.3963188574469	99.9999919780996	32.238542192762	32.6145379461871	16.6262382247844	45.6414915283699	39.8210307184892	40.0690521109523	28.1260247357731	49.9964990047386	45.6890094330541	45.8540443494156	35.3163654882202	55.0153771352689	50.6743432937278	50.7406304890385	40.3161127048565	60.5991369523086	55.1148958982459	55.0826902493716	44.1991593772936	66.1285082657757	59.1954374701631	59.1113449696527	47.4618534341236	71.3484368369939	63.033681005206	62.9844061415682	50.3635594390659	76.0655361570433	66.6847268126532	66.7268366894919	53.0015463659698	80.248638246574	70.165448126346	70.328135810158	55.4969909218716	83.9692117882701	73.4820769825919	73.8071205185961	57.9818925032208	87.2509719282265	76.6536191913542	77.1471549070992	60.4359580336833	90.081395750541	79.7138829060164	80.3983028327925	63.0224418740657	92.5137013894417	82.6863849629108	83.5754379133923	65.7377991949617	94.6097450226107	85.579872058517	86.6804169051562	68.6340173576452	96.3507710326102	88.3848502912211	89.6585304388602	71.7879828387309	97.7262187311037	91.076768236987	92.5037977245391	75.2902048375329	98.7461554433496	93.6284128043166	95.1169153670585	79.230098130715	99.4306417656248	96.0218476391537	97.4235179654144	83.9764275853527	99.8262626011251	98.2064022895279	99.2217123859872	90.1240519734033	99.9810436525294
58	55.0893473454467	55.5990058497899	38.9715003157704	68.1175858130632	62.6435391702755	62.9923098152817	50.8046676848895	72.3943657730793	68.0129861364063	68.1382674797507	56.9460252784635	78.3934282679803	72.2601267211293	72.204697184204	60.99756210898	83.9362710598147	75.8046662772474	75.7026876049898	63.9630180552139	88.1907474731327	78.8669588258511	78.8515514054482	66.3266349625046	91.4464503129183	81.5804874475987	81.738016548748	68.3695058387456	93.9453635438544	84.014319905206	84.4036672872375	70.0578503154177	95.8027792178059	86.2015245136684	86.8418061358112	71.7149406859692	97.1595417335659	88.1667669582473	89.063386601558	73.2739191954683	98.1556094219363	89.9376803068621	91.0748818147058	74.8792337958155	98.8482381541573	91.5470611838515	92.9100452996281	76.4379817783654	99.3256937887893	93.0174192090501	94.5538687707154	78.0838915800144	99.6368911186499	94.3601946684714	96.0118352266828	79.8614261474197	99.8233136714029	95.5786831297189	97.2772968693636	81.8217786846072	99.9274076005403	96.6714658032319	98.312468095357	83.9885627479719	99.9762433299797	97.6386647349868	99.1109555939035	86.3703780510678	99.9946632310227	98.4876797865241	99.6571806461299	89.3668293796439	99.9994127222823	99.2252037028935	99.9426429541217	93.2998276869396	99.9999906347005	32.0089939734396	32.3937677960583	16.267403047338	45.5158889252026	39.5502770174338	39.8039502364104	27.7552235823827	49.8022837584788	45.393563964227	45.572277202734	34.9973680108868	54.7105857594798	50.3649574467443	50.441211893651	40.0218721257454	60.2146888837639	54.797573986648	54.7704314137656	43.9234477780334	65.7235404206231	58.8736704708894	58.7937430837071	47.2243825691609	70.9425118432976	62.7113429093439	62.6560039399048	50.1112681608822	75.6787292614418	66.365996125695	66.4087943242111	52.7625287476521	79.8858058432031	69.8534934486129	70.0083222972487	55.2707846184932	83.6491812701711	73.1802144268938	73.4880925111454	57.7628022849474	86.9639189327453	76.3645832909351	76.8424766984492	60.1987267422858	89.8308471680212	79.441133186306	80.1091039522896	62.7875929113209	92.304912699932	82.4336047984158	83.3072458024808	65.4975486512031	94.4434751991187	85.3507361341654	86.4354248162137	68.3910530497436	96.2200992262944	88.1831159669729	89.4442714044115	71.5587922920123	97.6355271463633	90.9062232840015	92.3229668090251	75.0420885311122	98.6894806034304	93.4938431707152	94.983739723717	79.022260030338	99.4011666678867	95.9278628423955	97.3364029879877	83.7720693093151	99.815032700351	98.1573102944456	99.1873730683502	89.9546963633714	99.9794177899557
59	54.8497474387526	55.3604985645355	38.5314804458324	68.0200415196218	62.386106724751	62.7416116361351	50.4694576967688	72.1656778949615	67.7524788381941	67.885029939163	56.6895313600864	78.0704149798787	72.0052169708718	71.9574595167125	60.7647295718089	83.5985832434422	75.559011200713	75.4573699753805	63.7658786018254	87.9231053053278	78.6324048270049	78.6007923345047	66.1563102029935	91.2124006298559	81.3590844610658	81.5021189537123	68.1887258664894	93.757409095717	83.8078311043668	84.1761561466362	69.9030047481694	95.6617911989754	86.0109804414987	86.6249609324458	71.5700010666606	97.0541289591906	87.9930024964774	88.8675137782275	73.1147120399475	98.0755701223808	89.7808425727481	90.8951002092235	74.744853761389	98.7968536833272	91.4077981460995	92.7531846629641	76.2884098569735	99.2896937037507	92.8961959397851	94.4197094607552	77.9385490371	99.615014772703	94.2573839965029	95.9028484717631	79.7099221078211	99.8118635120557	95.494063971181	97.1916412100055	81.6651690196878	99.9220887429044	96.6047868761726	98.252237090682	83.8513906244412	99.9741490918003	97.5895797437169	99.0744040074208	86.2422551591906	99.9941059664998	98.4554597140543	99.6397562521631	89.2416342734407	99.9993440385429	99.2088519312366	99.938831282023	93.1872427094919	99.9999891650304	31.7804449076774	32.1796563425553	15.8991761138884	45.3998708298658	39.2808144011103	39.5384129625576	27.4075277479731	49.6372699126906	45.099035516977	45.2906420007211	34.6620952524583	54.4122929180672	50.0563948230805	50.1456907888483	39.748203217027	59.8514376530109	54.4808043540418	54.4659093047949	43.6490157260154	65.3315737186388	58.5521277785179	58.4712302947082	46.988577066482	70.5210470929602	62.3890928301641	62.3267565739642	49.85859069265	75.2880728141431	66.0468617739797	66.0751821578663	52.5519279962148	79.5132482448922	69.5408341134012	69.6860827747604	55.0462157434311	83.30624502061	72.8774238290366	73.168179364948	57.5193408959623	86.6650532783095	76.074180338928	76.5353584861935	59.9705233336215	89.5699625579684	79.1667962747128	79.8157157493781	62.5559765481923	92.0904704225762	82.1790123964483	83.0333313855206	65.2642097813108	94.2770264318083	85.119989247411	86.1889723734041	68.1437682962398	96.0898753478628	87.9795206156797	89.2267583582616	71.3227867528887	97.5425310141631	90.7339268970792	92.1432749298034	74.7986098582752	98.6300087044877	93.3575221583932	94.8486289428042	78.783488538878	99.3701571200988	95.8321670852181	97.2480971916795	83.55177909865	99.8034848756491	98.1071656503597	99.1509851358807	89.7740700492249	99.977724262557
60	54.6108548490674	55.1286422041736	38.0967007589454	67.9347030073505	62.1288280003767	62.495381138945	50.1387331792215	71.9657534472357	67.4919905314181	67.6311052854232	56.4167723748249	77.7616509051194	71.7496966291353	71.7193779699171	60.5242622211524	83.265280516992	75.3125302086882	75.2124884778598	63.5720124263106	87.6311042781409	78.3969780882094	78.3546576742051	65.9773781940012	90.9769867665258	81.1365850104546	81.2693726680177	68.033179783685	93.5691677739768	83.6000770016369	83.946162652964	69.7662634139731	95.5193489970078	85.8191985384327	86.4081776056739	71.4222152145564	96.9381551287282	87.8178811887627	88.6656057114117	72.9707242206121	97.9941331868044	89.6225526880536	90.7108982035836	74.5836657582828	98.7398951247681	91.2669942724197	92.594769101837	76.1531425874658	99.2523836392852	92.7735375106474	94.2804004570571	77.8026264057931	99.5921385385631	94.1531844797812	95.7932359931737	79.5483966803137	99.7994123972577	95.4082003208269	97.1034458740624	81.5099601723851	99.9160999161192	96.5369845901204	98.1903494395796	83.6966830170021	99.9720163083454	97.5395280665555	99.0363791798963	86.0940036821085	99.9934775077675	98.4225864039617	99.6213652699155	89.1042925593295	99.9992633683955	99.1921828180646	99.934922820871	93.0758603308214	99.9999874892049	31.5532552295319	31.9564470414551	15.5149265768872	45.2983080692876	39.0123376624702	39.2760926076251	27.0399453661239	49.4428113474364	44.8057794265432	44.9965536300167	34.332360483188	54.1037462080983	49.7484938679807	49.8440100054516	39.4387934399114	59.4929945625744	54.1644221574966	54.1563478436566	43.4004241826204	64.916045907036	58.2309586187195	58.1509613488002	46.7307404906174	70.1211085149728	62.0668344148304	62.0003029779361	49.6175937918791	74.8868752791399	65.7275348760535	65.7409312394474	52.3404020991593	79.1492852068491	69.2278614951116	69.3627293553479	54.8197051241605	82.9731891199376	72.5739833653337	72.8482412845917	57.281790330039	86.3704523269841	75.7827731011185	76.2267149130795	59.7582716254404	89.3055299349644	78.8909710702294	79.5244784939971	62.3285766656575	91.8808277170185	81.9228552521654	82.7645171197441	65.0590781590129	94.103902339299	84.8873909978458	85.9409049423607	67.8993171679597	95.9586975276702	87.7740112768087	89.0062978397422	71.1035003886049	97.4488445514221	90.5595692657183	91.959875853586	74.5524495551148	98.569528233732	93.2190762375699	94.7113758249558	78.5617914249292	99.3378672706978	95.7348131419654	97.1574267947433	83.333124741035	99.790765732332	98.055944133471	99.1137190065824	89.5931600477393	99.9758484155213
61	54.3726987899004	54.8881742391675	37.6650146201335	67.8644969911982	61.8715461703649	62.2422603658367	49.815991765675	71.7524531361824	67.2311045747751	67.38755850616	56.1422097381786	77.4150563484606	71.4938151724373	71.4725494956803	60.3054291265283	82.9275321881047	75.0653368988963	74.9659525238525	63.3722520830262	87.3332806430255	78.1604967700294	78.1060796110655	65.8066688142241	90.7410404115917	80.9131600773793	81.0245919630285	67.8483190288524	93.374085834808	83.3909628240976	83.7117714410075	69.6196950451819	95.3583689487224	85.6259035379202	86.1941792145574	71.2858821631097	96.8278175267541	87.6411329927725	88.4643744955802	72.8335636457733	97.9088686513984	89.4627064040587	90.5310129317368	74.436448521867	98.6817370448524	91.124685269818	92.4308491494926	76.0017048079604	99.2132636930986	92.6493521112673	94.1426488340067	77.6551421425903	99.5693234311092	94.0475878866295	95.6798402712335	79.4071655629915	99.7867315543121	95.3211007651365	97.0149968734185	81.3763955363271	99.9100642659254	96.4681196259044	98.1263287938162	83.5545106560148	99.9696086865377	97.4886183747976	98.9974575729724	85.9539987359693	99.9928645196814	98.3890529579747	99.6027269174395	88.9753842461842	99.9991738761289	99.1751459877064	99.9305093379033	92.9587668908225	99.999985500479	31.3272664112627	31.7292690382004	15.1442799348516	45.1813983530818	38.7447186559901	39.01224403327	26.6690778341781	49.2636116897745	44.5132214204093	44.7133576350722	34.0143652398817	53.8056321181902	49.4414562249108	49.5441796502242	39.1432275025594	59.1212272300021	53.8485985338611	53.8445670700045	43.1234397586876	64.5006389625659	57.9099472566763	57.8321515683655	46.4681726791294	69.7045571065577	61.7449202223871	61.6748837070278	49.3752343951612	74.4836245957357	65.4078507080043	65.4076570484999	52.1123529905556	78.7918924277876	68.91414348447	69.034661345189	54.5995873176123	82.6446415803304	72.2694829867303	72.5253751832361	57.0603960585233	86.0679462470571	75.4901498315268	75.9199718246926	59.5161913402173	89.0574040185733	78.6138205432773	79.2301405597901	62.1042426424945	91.6608331102192	81.6649784541585	82.4863065005085	64.7985117896757	93.9256048982117	84.6529323714704	85.6903611589224	67.6782982459857	95.8213480286053	87.566578477803	88.7900039165238	70.8426153891948	97.3501990946284	90.383249850923	91.7779177054448	74.3089746098146	98.5067344001678	93.0788412211919	94.5669729630009	78.3185485727203	99.30366293485	95.6357887895545	97.0640135740884	83.1139707996585	99.7774202545226	98.0036214641461	99.0754293501649	89.4069259368334	99.9738001847788
62	54.1351394244158	54.6651059656129	37.2160101527988	67.7797153234206	61.6147785898687	61.9918663962249	49.4816584857854	71.5607203702794	66.9702175530189	67.1387161197176	55.8542605928898	77.0772844495299	71.2375085178433	71.2208856961445	60.0684724628219	82.5950764040143	74.8175191779085	74.7122017714919	63.1684727547159	87.0368187127003	77.9229519826888	77.858130709761	65.6176976363983	90.4933303848312	80.6884314166389	80.7859538419635	67.685091819024	93.1727439354838	83.1806083639997	83.4819702181168	69.48033128889	95.1996216017714	85.4311897462627	85.9752940035192	71.1442379998008	96.7137078707998	87.4629025278567	88.2633674096043	72.6720463722039	97.8213936417336	89.3013781664184	90.3501859976515	74.2846673061381	98.6230564931547	90.9809102115745	92.2687682802142	75.869167734423	99.1724565843296	92.5238036006596	94.0012531297473	77.5221529237877	99.5447039845885	93.9406167573719	95.5621850398703	79.2545254153549	99.7729271205942	95.2327897937138	96.9253270822917	81.2106859589906	99.9035044161894	96.3981222511713	98.0621935842615	83.423104864095	99.9671216006423	97.4368351959796	98.9563141113292	85.8167161241976	99.9921618400281	98.354922245867	99.5831276921446	88.8476688105172	99.9990797264758	99.1577762720423	99.9258695426033	92.8434224994017	99.9999830226023	31.1025174476701	31.5103685824324	14.7658091701064	45.0784451928387	38.4785819077084	38.747419235562	26.3032613657214	49.0799609859079	44.2217876945754	44.4229784660138	33.6975694695173	53.5418101496967	49.1352388871977	49.2474595632998	38.8378771736781	58.7551299194097	53.5334223334692	53.5400761002727	42.8683878935681	64.1069895086637	57.5890660387858	57.5128864897678	46.2144175042065	69.2927405330924	61.422756185934	61.3492624598107	49.1472766664947	74.0866964869308	65.0879990031365	65.0802915445261	51.8667130552141	78.4154164067538	68.5998483139496	68.7087706381703	54.3947948855042	82.3137824448403	71.9640938373788	72.2006302214887	56.8341726173619	85.7658932738512	75.1964984909595	75.6096312439721	59.298808738406	88.7970806165194	78.335365389529	78.9343112957808	61.8682910530909	91.4403113217579	81.4057276155296	82.2086286624862	64.5545660080538	93.742990605872	84.416634561203	85.4390772832574	67.4502518091641	95.6785661057593	87.3573108046898	88.5637767195747	70.6002253170284	97.2554133102936	90.2048692376525	91.5902851092703	74.0891790900051	98.4433481582434	92.9366669792259	94.4226560223681	78.0925427552865	99.2669356911158	95.5352346832598	96.9700067660568	82.9016447265648	99.7633176482215	97.9502071872553	99.0364973595526	89.2226107856044	99.9716382181336
63	53.8979698152549	54.4385556866985	36.7669339793565	67.699270760783	61.3584912967864	61.7379506061401	49.1220516374562	71.367462216582	66.7092797224603	66.8955102511067	55.5925752048222	76.7322142280579	70.9808611303945	70.9676748510457	59.847233890627	82.2723608710859	74.5691076429415	74.4610703274911	62.9802965119923	86.7449193917107	77.684805052851	77.6123540265999	65.4379185583555	90.2578212353447	80.4626469187478	80.5461670406377	67.5045823071968	92.9702707700697	82.9688890295883	83.2519807976016	69.3503687299654	95.0401741151948	85.2351831194591	85.7536820925232	70.9888170315308	96.5948898731999	87.283274915147	88.0550093761936	72.5375335051223	97.7286812578499	89.1386828915724	90.1655674461987	74.1442870961339	98.5607976738578	90.8356443919359	92.0998802270078	75.7270541781363	99.1308207900412	92.3967129023401	93.8600508661959	77.381466898877	99.518013385881	93.832167592414	95.4444581867243	79.1260337251741	99.758998652636	95.1431073017105	96.835696628481	81.045182849172	99.8965092664428	96.3270384613811	97.9946609555094	83.269205058227	99.9644595724555	97.3841301816528	98.9137536706887	85.6755659193133	99.9914166260811	98.3201688622203	99.5633703899859	88.7227556670433	99.9989656956429	99.1400253567256	99.9211674209486	92.7347375784999	99.9999804310642	30.8787646375303	31.2989268500724	14.3849625447927	44.9714539917234	38.2138348179731	38.4822429470459	25.9336258794309	48.8915901208394	43.9314039116602	44.1358431284518	33.3635250573946	53.2773325545818	48.8300128201256	48.9451515312557	38.5606247883125	58.4006117355542	53.2189693855178	53.2322062339773	42.6090053910612	63.7291408352554	57.2689335978217	57.2009833744895	45.9571698807981	68.8667357644629	61.1007487412559	61.0258230582308	48.911928511764	73.6844013112808	64.7676761341035	64.7557783478568	51.6570742631795	78.0372986633145	68.2851927746981	68.387461484121	54.1671316165811	81.9805614998616	71.6580301994295	71.8783958304996	56.6121506494415	85.4599226466385	74.9020432403763	75.2996619045319	59.0748607257744	88.5214506329403	78.055636568312	78.6339073513814	61.6320527729324	91.2162187462917	81.1447529385703	81.9312962599693	64.3228053616428	93.5497588273079	84.1784084496329	85.1847182255613	67.2166952499806	95.5395741867248	87.145991762765	88.3366497029038	70.3718551631699	97.1490479816656	90.0246378622165	91.3984845048309	73.8539659274956	98.3769997214033	92.7926053705439	94.2775299195974	77.850258418038	99.2315233399834	95.4330669776418	96.8738280552022	82.6937435007502	99.7492223625566	97.8956212431358	98.9956499613689	89.053147552326	99.9692594272405
64	53.6612542898599	54.2227106323257	36.3052196814145	67.6180308826184	61.1024173150817	61.4909271470389	48.8077569664444	71.1779734078909	66.4483186174704	66.6563729151277	55.3267683248327	76.4014307858996	70.7238103409052	70.7210343408852	59.6325692030124	81.9416471183013	74.3199157120151	74.2214652741467	62.7830577619228	86.4542623188438	77.4456670472322	77.3713406965138	65.2675669344455	90.0070612256134	80.2357544327185	80.3025398675653	67.3570004620488	92.7625940006114	82.7560268977191	83.0159875092208	69.2059829099268	94.8720113829464	85.0378881748033	85.5314010963797	70.8432672693228	96.4705140623322	87.102096769919	87.8533240611869	72.405424257225	97.6380696471086	88.9743289626706	89.9798433509019	73.9919000169817	98.4933467650656	90.6888219988855	91.9319167697892	75.5869479112201	99.0883599909211	92.2681198732492	93.7148271811893	77.2374951289257	99.4910663790281	93.7224835022051	95.323480865565	78.9698184081264	99.7433654331763	95.0522455141004	96.7391909346524	80.9147376624185	99.8892207760087	96.2547598400759	97.926175047232	83.1069918942217	99.9615198385226	97.3305528520341	98.871160579833	85.5282839440569	99.9905801403685	98.2847333147929	99.5428370961188	88.59522842505	99.9988431448638	99.1219028097645	99.9161319426434	92.6233040062449	99.9999773165252	30.6561572471738	31.0783338527025	13.9920559497614	44.8678433555901	37.9501925421612	38.2175332862837	25.5652390873989	48.7099913901126	43.6422396556982	43.8509044155472	33.0047619024406	53.0282941983779	48.5255369931744	48.6486805690629	38.2707039153542	58.0354396424017	52.9049538823214	52.9298821164591	42.3497395199749	63.3138778346084	56.9490450177188	56.8930071679515	45.7036409525823	68.4589171847993	60.7788457143514	60.7058397922385	48.668206387035	73.2896575206152	64.4472768149721	64.4313963596307	51.4280736024132	77.6782072495972	67.9701721241889	68.0574383064969	53.929086792699	81.6376694714476	71.3510259769753	71.5591544368081	56.3850258742337	85.1507779656516	74.6062478862592	74.9893827739048	58.8376118888525	88.2520652264988	77.7744928321719	78.3352083980133	61.4066591494398	90.9866801655395	80.8822159534812	81.6500105108781	64.0995941328825	93.3551819922423	83.9387786625278	84.926952302905	66.9629718771379	95.3958341906944	86.9328937274879	88.1130450379795	70.1245027008246	97.0453995047439	89.8422719232691	91.2069740091959	73.6276719885241	98.3058892105357	92.6467318208797	94.1284138815785	77.6096156845579	99.19347238532	95.3291919779011	96.7742268854108	82.4692916769275	99.7339421649099	97.8399033074765	98.9528785826789	88.8805812622355	99.9668637884779
65	53.4255034680276	53.9988372623935	35.8436202392642	67.5304477853573	60.8464464521332	61.2373555431397	48.4200952437867	71.0006132734378	66.1872131064487	66.4107626531979	55.0444072944108	76.0871438616441	70.4664919577468	70.4742955789623	59.3999326268339	81.6019763731069	74.0701006346003	73.9726930159609	62.5860206147238	86.1444380158003	77.2058163091631	77.1242624177274	65.0735581517627	89.7463684706946	80.0078427186888	80.0592037062617	67.1973351383207	92.551305835319	82.5420878063475	82.788994470689	69.0654468912404	94.7138553580357	84.8392126753891	85.3107457963932	70.683768374099	96.3452156724491	86.9194981597229	87.646205295653	72.2711871427092	97.5422183957075	88.8085194708632	89.7934449616925	73.8334723489945	98.4278683399101	90.5405905584851	91.766272461981	75.4522113090241	99.0440263194148	92.1380546983913	93.5698815026373	77.0833701167255	99.4620776586922	93.6112401516602	95.2022364088738	78.8201494116656	99.7281584612584	94.9599820455804	96.6450879434303	80.7721862169898	99.8812136621016	96.1814235771846	97.8577603732575	82.9553870367459	99.9585539209888	97.2759907300054	98.8261645699318	85.3869404690062	99.9896543645449	98.2486387255842	99.5214478942717	88.4701758556674	99.9987125136899	99.1033721436849	99.9109667912396	92.5052331570683	99.9999739278485	30.4349634897415	30.8680113724113	13.5991737425275	44.7546087387497	37.687610504982	37.960843332735	25.1816928646408	48.5461706763061	43.3539318065722	43.5651514246358	32.6606397665909	52.7684668642097	48.2220260689925	48.354014969298	37.9675045120414	57.6860190380939	52.5915573902997	52.6169296599479	42.0843936778708	62.9385314322053	56.6296734956682	56.5777397757573	45.4456677138476	68.0374244492329	60.4570889255565	60.3819866984923	48.4432196786964	72.8841713475133	64.126978787427	64.1011342302035	51.1847258033078	77.2991316946742	67.6546795397831	67.7359724336115	53.7069163294854	81.2820013994583	71.0433188986004	71.2348700473306	56.1534659890422	84.8332572025271	74.3095010566962	74.6758007838967	58.6282376850625	87.9758937164973	77.4921948438952	78.0325816454537	61.1690984328741	90.7524437768126	80.6181418869902	81.3701608652218	63.8620427352942	93.1635388250091	83.6971368191648	84.6678747940401	66.7171678002545	95.2431713193223	86.7177385306466	87.8829486563844	69.8986380233277	96.9341217468503	89.6580100091871	91.0113370284895	73.391664413639	98.2348376377009	92.4988024655909	93.978263517931	77.4024488305523	99.1530500578289	95.2236528009751	96.6735907461691	82.2595191782998	99.7185477540161	97.7829575727572	98.9093020183846	88.7067491110498	99.9641555803484
66	53.1903559868306	53.7831420255749	35.3724433051976	67.4626276652006	60.5905112627486	60.9797174757011	48.0486283125718	70.8134021029651	65.9260970157336	66.1579063114195	54.7607050189785	75.754819382437	70.208711097176	70.2316755913415	59.1627515430543	81.2678300670107	73.8196985120677	73.7265093527648	62.3754177121825	85.8500546631859	76.9651429736825	76.8801252655616	64.888905410774	89.4859022992123	79.7787747185272	79.8080494544018	67.0008661069829	92.3372501142323	82.3269266253591	82.5521196662724	68.8974659758764	94.5454590328319	84.6391010424662	85.0878052256953	70.5293371494303	96.2144724246452	86.735487847184	87.4398150142521	72.119379450445	97.440458252366	88.6411927519556	89.6032284822207	73.6942949995022	98.3584021618165	90.3909335033543	91.5959764465955	75.3014770392117	98.9982604630096	92.0064634679291	93.4189804713454	76.9345162311832	99.4320598004794	93.4986756776299	95.0810115824559	78.6835860880536	99.7110693831259	94.8664690730405	96.5458895213936	80.6249212615116	99.872845213649	96.1069124663013	97.7864375148568	82.8104336632785	99.9552207134508	97.2204722215729	98.7808456040716	85.2309131206831	99.9886794169722	98.2119122508416	99.4990790622537	88.321513288576	99.9985605466209	99.0844920706894	99.9054010626525	92.3982039863963	99.9999696617636	30.214889310871	30.6527512298246	13.2140844859	44.6606038634185	37.4259802524698	37.7046547791685	24.8021663291417	48.3833496481699	43.0667038801523	43.2806120536757	32.336888489291	52.5148060089598	47.9192724881397	48.056332962477	37.6736732670395	57.333270532753	52.2788138669806	52.3143140426082	41.7954417659844	62.5312718166323	56.3107691686179	56.2650290804497	45.2060412844621	67.6178130251004	60.1353170431874	60.0572666864145	48.1949562430265	72.4823773144111	63.8065593355061	63.7718968274884	50.9459141458328	76.9086262260536	67.3386183039252	67.4079809471234	53.4878586115967	80.9353693166121	70.7349793170548	70.9113254239514	55.9302965152629	84.5277342418449	74.0117684359888	74.3632475090462	58.41178303456	87.7053649276861	77.2088381340172	77.7368550961635	60.9382630713356	90.5171385964265	80.3524989046364	81.0840215532197	63.6305882952608	92.9680092913724	83.4539236135102	84.4068375111048	66.4822134987024	95.0885817645285	86.5007559347914	87.651392436075	69.6604136191462	96.8214274779771	89.4717935580611	90.8131049420329	73.1523845152465	98.1609969413505	92.3488616357879	93.8277649648091	77.1747067773178	99.1120467611629	95.1165025315476	96.5718991334894	82.0343035868867	99.7016603507172	97.7248380691478	98.8643097992168	88.5220679211869	99.9612933342852
67	52.9557745255464	53.5583741093966	34.8893026064397	67.3929361345843	60.3351508740279	60.7340426562668	47.7104069026942	70.645095180061	65.6650698523685	65.9099394428747	54.4630744970936	75.4420011851961	69.9507018564085	69.9875061671693	58.9477819707716	80.923828249499	73.5687134452335	73.4871861902329	62.1620871188274	85.5374649345275	76.7236603707462	76.6361166564792	64.6984927911702	89.2209711714064	79.5488022503025	79.5656739345671	66.8406646715051	92.1245938313334	82.1105624624816	82.3203426975265	68.7325581984351	94.3747643099459	84.4378207277739	84.8653435092904	70.3598253125877	96.0748725449475	86.549975056752	87.2254096228229	71.9911253669734	97.3430277813658	88.4724229167804	89.411971673999	73.5409379283711	98.2867376370675	90.2396287401856	91.4208985600183	75.1508284403402	98.948472704324	91.8734938515665	93.2696415595246	76.7897612970713	99.4006476499625	93.3848240731299	94.9541160590265	78.5627602629244	99.694093150011	94.771659539852	96.4469979532477	80.4762943440331	99.8642627107889	96.0312876643757	97.712598713941	82.6678352726685	99.951531878139	97.1640656746712	98.7343267245541	85.0924861838975	99.9876423926887	98.1744694109325	99.4756659446075	88.1777942688359	99.9984015902066	99.06524847079	99.8995850831623	92.2809496695613	99.999964861135	29.9959990100727	30.443372476397	12.832489297792	44.5688737825916	37.1657653873761	37.441942370164	24.4148161804192	48.2320148439089	42.7806055011538	43.002380412049	31.9644913615775	52.2514921605839	47.6174558610691	47.7641436477484	37.3614620065139	56.9996966124848	51.9667350000183	52.0144405772469	41.5318538346681	62.1375012945255	55.9922646295621	55.9444720531285	44.9374503184264	67.2077895398606	59.8139216660742	59.7392539936996	47.9503899445398	72.0863172786548	63.4860113355846	63.4397066593259	50.7055509055131	76.5269984779056	67.0224470229685	67.0811830634927	53.2699924058848	80.5889014616373	70.4258018961382	70.592212872169	55.7104781267259	84.2093343558292	73.7131086627504	74.0512368846269	58.1837077463649	87.4207564140295	76.9240131517998	77.4359349181468	60.7059582494178	90.2735464632759	80.0855360461235	80.7963704977139	63.394091778276	92.7679578606854	83.2092609771272	84.1409564012619	66.2593557120778	94.9346382161615	86.2819529885819	87.4190209575211	69.3929957834167	96.7029481922748	89.2836234886239	90.6171484302244	72.928966705146	98.0850366410286	92.1971934132352	93.6725587194653	76.949870978911	99.070183744827	95.0076547311851	96.468157490284	81.8163530088897	99.6842766107076	97.6655681311569	98.818381706137	88.3405170749224	99.9580897039701
68	52.7221262979217	53.3412967877439	34.4118582806846	67.3304423583014	60.0802019842669	60.4823774128104	47.3187033523688	70.4774414480528	65.4043889626825	65.658211019174	54.1600464539324	75.1374175686255	69.6925635491267	69.7382170563353	58.6914567655912	80.5938623646869	73.3172236111336	73.239344219483	61.9250002138691	85.2277399264218	76.4813029536592	76.395736627153	64.5185887016813	88.9489912357195	79.3178860753486	79.3264479011445	66.6656381628944	91.9045028845168	81.8929034143366	82.0886053578101	68.5813329139489	94.1893696884801	84.2352464274447	84.6425515751886	70.2325424879053	95.9329019586172	86.3630235061383	87.0160242923468	71.8602502362048	97.2381732825465	88.3021613090704	89.2166125912911	73.4039158043576	98.2124634570143	90.0868157524833	91.2467539591761	75.0013520605143	98.8974153147566	91.7390145692263	93.1191565246548	76.6565703513787	99.3683157286287	93.2693620936846	94.829667385793	78.4145969168252	99.6754254286955	94.6755225154209	96.3478835626161	80.3443030404082	99.8547986373666	95.9545108963234	97.6374774340489	82.5239255007701	99.9477327260543	97.1066797916653	98.6868026728022	84.950242838785	99.9865384192616	98.1363027465987	99.4515609755257	88.0372525746439	99.9982163261861	99.0455767195785	99.8934715281518	92.1642539657398	99.9999593686068	29.7786202720284	30.2326714427267	12.4372569138392	44.4611857638074	36.9067909385623	37.1833473298542	24.0562931987115	48.0792789726421	42.4959249648889	42.7269235099883	31.6277490375918	52.0117823360271	47.3167746724025	47.4690647523295	37.0382536011433	56.6606796501484	51.6553825618841	51.7110611265489	41.2363738106062	61.7494045157135	55.674194066602	55.6349829032817	44.6849188611855	66.8096536918434	59.4927626188016	59.4175287782586	47.7183485249539	71.6819826984567	63.165235687446	63.1137753055828	50.4624397711443	76.1498617889279	66.7058777897224	66.757773414557	53.0586699591871	80.2358167786463	70.11592835026	70.2764792764643	55.483738398188	83.877222092969	73.4135028653192	73.7335055914661	57.9498425692192	87.1368915589628	76.6379586035243	77.1326790194305	60.4563282274063	90.029338304823	79.8170865307238	80.5133442926594	63.1510244630928	92.560694287925	82.9625485528611	83.8787922772861	66.0472153481723	94.7729133898484	86.0612579401624	87.185308127742	69.1538918110297	96.5842784000093	89.0935801871069	90.4152219036382	72.6937679550937	98.0045813023084	92.0434831189584	93.5147980712258	76.7067655875185	99.0266170410901	94.8969461284615	96.362033101038	81.6051591225086	99.6658638462667	97.6050785140294	98.771622559261	88.1576026271426	99.9550234741702
69	52.4889493095387	53.1270892380373	33.9407923153866	67.2446392196213	59.8256590557203	60.2227457413484	46.9378688429708	70.3121112202872	65.1435886412743	65.4082444065901	53.8657077385914	74.830308274762	69.434216697087	69.4958829201912	58.4314577138635	80.2609790192309	73.0652501317245	72.9879752711806	61.7243153009316	84.9074613937939	76.2381746414986	76.1463594790597	64.3267268454784	88.6706065163068	79.0860803295086	79.0825732586861	66.4896903260537	91.677357704782	81.6741209320853	81.8584226470973	68.4142655064522	94.007641756406	84.0314272942664	84.4145874386212	70.0970791808197	95.7922320405302	86.1748429968853	86.8095227703198	71.7132097583623	97.1288640964232	88.1304319367178	89.0212873480237	73.2520162243862	98.1363519161127	89.932418488319	91.0748941594094	74.866865376902	98.845371902678	91.6031158573737	92.9678171289227	76.4975955862715	99.3328065952439	93.152569974853	94.701292037431	78.2693148382515	99.655397306381	94.578075392137	96.243743343362	80.2088451814792	99.8453783846131	95.8766044617685	97.5634295866202	82.3925108538557	99.9437521013265	97.0483770336032	98.6374011777159	84.8052344132573	99.985357865	98.0973986869332	99.4265109598957	87.904692496209	99.9980176260351	99.0255062042997	99.887105463181	92.0522310066474	99.9999536130576	29.5621530556424	30.0243924254323	12.0600953351501	44.3624014592759	36.649136210945	36.9242822780385	23.6532890660869	47.9313737709866	42.2122002470403	42.4471186549451	31.2861970965794	51.7779356808099	47.0170997841359	47.175948231116	36.754166734967	56.3373215896183	51.3448538009963	51.4008188543508	40.9466681169934	61.372234547891	55.3565672232376	55.3262983348633	44.4229032376289	66.4019008438037	59.1719497841164	59.1024986557309	47.484782156158	71.2666752839348	62.8444680483087	62.7923812943783	50.2248385081765	75.7597408313394	66.3890819914935	66.4289282642007	52.8287188607556	79.8669232602301	69.8057572192016	69.9481831222428	55.2600172478251	83.5547133609233	73.1130009429981	73.4165197514422	57.7311878073482	86.8488741634961	76.3506026103078	76.8309193161482	60.2196350048863	89.7799267324708	79.5473267364517	80.2277391733732	62.9259046895413	92.3671975687772	82.7143350151094	83.6131468778273	65.8143230694429	94.6072379426922	85.8387095462133	86.9477785679862	68.9210090708343	96.4627990668058	88.9015680938684	90.2129047117063	72.4483095653792	97.9237374306605	91.8880105816083	93.3547837321266	76.4824626091675	98.9774193756539	94.7844805718281	96.2545493309671	81.3861439997955	99.6466739169259	97.5434420374642	98.7230704482638	87.9650329337769	99.9515365123367
70	52.2565502004216	52.9086868699538	33.4541625784171	67.1803087769606	59.5716612712347	59.9723048990632	46.5675887199043	70.1401568994888	64.8828602446993	65.1581772260822	53.5526957298024	74.5368484002978	69.1755040149	69.2472598614651	58.1844958938836	79.9100462961672	72.8126544562999	72.745820069482	61.4987691309649	84.5879404842899	75.9940431610419	75.8984972317792	64.1354722049401	88.3906819265581	78.8532209320006	78.8328632796368	66.3335787865889	91.4504957193884	81.4542207518603	81.6233762659859	68.2538999897607	93.8246212619829	83.8262604613735	84.1889389441975	69.9510941852361	95.6455576735825	85.9851920638978	86.5898747168189	71.5588679795714	97.0200127980321	87.9572918752257	88.8223253468684	73.1076830761529	98.0572233234029	89.7766434039948	90.8961954036641	74.7328187255309	98.7903374533098	91.4658097656527	92.8109295831957	76.361071975377	99.2999630327109	93.0342807773143	94.5696967914056	78.1120318882054	99.6356796937603	94.4793257606508	96.1388036410427	80.0725233174866	99.8348800844008	95.7974891681718	97.4851823489765	82.2410537593013	99.9394471194086	96.9891309996547	98.5873162437793	84.6561822606929	99.9840924983835	98.0578026036395	99.4010352980891	87.7694660663968	99.9978065275366	99.0050268798396	99.880222195597	91.9250602930086	99.9999467209505	29.3469960968132	29.8220482846084	11.6523029820712	44.2705286747681	36.3928683592723	36.671848526188	23.2619932456491	47.7829645114777	41.9296932814547	42.1613471305709	30.9315406973899	51.5356450277965	46.7181373167776	46.8701073498182	36.4484487353103	56.012031076664	51.0349079467485	51.0975189997101	40.6897096483186	60.9750691060937	55.0391399173021	55.0121880851998	44.1571535672223	65.9999393532706	58.8512920847285	58.7816507893159	47.2384051359519	70.8748270571214	62.5237073415559	62.4609178203526	49.9883756394579	75.3599635675766	66.0718933135708	66.0931825376752	52.6133049219096	79.5049086396491	69.4948561721769	69.6293449240569	55.0334902742624	83.2302488085653	72.8117018200009	73.1069111123983	57.5145630750618	86.5532185615749	76.0622954628499	76.5265797923771	60.0107657669367	89.533589318014	79.2761892640494	79.9356631254459	62.7142352646611	92.1540377824814	82.4643783838359	83.3401620528616	65.5647375347667	94.4457880461741	85.6143403072659	86.70846483416	68.6795430576295	96.338914758248	88.7075933732624	90.011785998634	72.2279172632156	97.8392319033981	91.7306471250319	93.1908157825768	76.2412397262146	98.9295101974659	94.6704148495625	96.1435308417847	81.1673241250764	99.6264985817995	97.4806301467111	98.6728541098688	87.773730481494	99.947893362431
71	52.0247329316803	52.6904474763708	32.9658842192356	67.0913847814885	59.3179744225453	59.7195704920491	46.1718310458316	70.0017440815884	64.6221507743756	64.9064168651462	53.2648969091647	74.2502591588417	68.9165186406006	68.998352458189	57.9242443959163	79.5581210416965	72.5595825151013	72.5017470389948	61.2793459871189	84.2672525517659	75.749385787134	75.6500312526482	63.9434955368193	88.0922545228508	78.6195466716617	78.5904263831677	66.1479757298224	91.2157610861504	81.2334039351671	81.3848231139243	68.1098734506747	93.6306086406954	83.6199003165881	83.9646293586174	69.8012785460794	95.4944494976243	85.7942118137759	86.3777091811151	71.4322564458476	96.9056904302749	87.7826195699963	88.6234732639611	72.9726229353287	97.9778918206652	89.6194171763905	90.7139247651753	74.5849910063065	98.7355500221562	91.3270248650747	92.6532214872855	76.2176575135698	99.2619403439432	92.9146909714863	94.4365341644146	77.9699416168991	99.6146820546836	94.3792844191183	96.0314130635132	79.9294763058151	99.8237875052824	95.7171513653457	97.4066528853791	82.0819039956765	99.9348882520724	96.9289361349244	98.5354151491341	84.5218404858465	99.9826755322474	98.0175207777365	99.3745056657195	87.6236697071214	99.9975825478958	98.9841246229692	99.8732503653495	91.8098022272188	99.9999393114036	29.1329625829156	29.6131042528172	11.2525004002354	44.1740047024517	36.1377016974548	36.4233143701394	22.8797280230982	47.6423103075534	41.6482328315415	41.8850554094312	30.5681146225427	51.3063242041346	46.4201398058505	46.5819649287588	36.1129073482677	55.7054657005327	50.7257517013704	50.7942604837175	40.3927611145645	60.6013845783385	54.7225529994797	54.7074417606298	43.893536175717	65.5945007139905	58.5310633877454	58.4594610550217	46.9845675502804	70.4693021133373	62.2032501962785	62.1370069784631	49.7385013959824	74.9813942462455	65.7545809200424	65.7702486150965	52.3868448429632	79.1391651511556	69.1834842009263	69.3058745916601	54.8108814556011	82.9031372656718	72.5094676039418	72.7925152954455	57.2665595707203	86.2595995968636	75.772908774281	76.2225687663136	59.8018115698134	89.2877933903479	79.0037398888505	79.6458939287604	62.4984210618568	91.9423285203975	82.2129316581506	83.0735735386541	65.3299707064209	94.2724941705361	85.3883005482656	86.4664393050026	68.4492996531827	96.2127586893008	88.5116181995868	89.8017260302592	71.9647070965452	97.7561870375645	91.5713955813491	93.0241534699621	76.0030198830438	98.8795836622902	94.5546701797079	96.0320373125842	80.938266314789	99.6056740876004	97.4165098701882	98.6212465669778	87.5810107089935	99.9440506311199
72	51.7937703723594	52.4663134757606	32.489004376371	67.0378620220086	59.0648458065934	59.4666803038719	45.7918797854429	69.8513486564306	64.3616673935533	64.6503842691195	52.979214639419	73.9664451394619	68.6576218673246	68.7487578369079	57.6732495970729	79.2187856525121	72.3060113366544	72.2528351937101	61.0592724506784	83.9454479019448	75.5039036551476	75.4016777330651	63.7472819096815	87.801232906967	78.3850470315656	78.3444468710684	65.9554610502408	90.9664829457172	81.0115542087402	81.138993962684	67.9244153151255	93.4387636415169	83.4123394962371	83.7373959398025	69.6550606014979	95.349904771839	85.601840280381	86.1605242717758	71.2959878824085	96.7923654722995	87.6066536093476	88.4206884020539	72.8295535200402	97.8923965759421	89.4607148188929	90.5343705528374	74.4290646677181	98.6735280981011	91.1867500152437	92.4965013287905	76.0881802611057	99.2257143922997	92.7937240027599	94.3035225796031	77.8567441702348	99.5919177356821	94.2779038071464	95.9202398254124	79.7732089761369	99.8126300827265	95.6357278800424	97.3261262802767	81.9505939208424	99.9299637288193	96.8677405162818	98.4825152591122	84.3800965938198	99.9810536132539	97.9764492552363	99.3464116141328	87.4773929459273	99.9973194341811	98.9628294440823	99.8657692125748	91.688826990726	99.9999306069656	28.9203426813441	29.4030055179286	10.8793011714601	44.0728782599495	35.883856539299	36.1685652073055	22.5036181708387	47.4919131679683	41.3680732913462	41.6043856835133	30.2120495788915	51.071821529777	46.1234965740755	46.2917731160213	35.7974763275693	55.4007408849974	50.4173763087886	50.4918990154346	40.1207401932745	60.221847720422	54.406346828432	54.4064815952208	43.6282339563796	65.1723504242488	58.2112788868751	58.1422291589162	46.7204834656705	70.0325083941616	61.8829576184964	61.8191635116828	49.5144984332534	74.5993716671304	65.4371249705565	65.4414522091092	52.1525643073953	78.7767178191143	68.8715543732609	68.9828381726651	54.5820067028949	82.5721221781424	72.2065967165563	72.4768340265398	57.0275782457827	85.9673868689824	75.4824331517099	75.9181562859659	59.5640988658105	89.0245157745601	78.7299344253007	79.3556875679036	62.2711311644351	91.7256985280215	81.9599811767261	82.7980571389168	65.0936466648661	94.1010166616818	85.1605168593466	86.2273853991635	68.1982204128302	96.0849983525552	88.3139682184065	89.5928976443084	71.7440506831677	97.6639075749744	91.4102121008627	92.8561126547892	75.7689619918097	98.8311115938454	94.4370073333689	95.915387122376	80.7258849127222	99.5838021889766	97.3511438219074	98.5692739092201	87.4012890609384	99.9398518410344
73	51.5636258217665	52.2506150538666	32.0105970911758	66.9681173533437	58.812110452458	59.2109724212189	45.4187524278818	69.7237788878299	64.1015134182402	64.3921571256465	52.6827069897448	73.7216269467247	68.398529935927	68.498168535772	57.4221541136628	78.8554158347525	72.0520691151251	72.0079896065259	60.835019123413	83.6202549689924	75.2579749290359	75.1563143646722	63.55218826323	87.5227758358458	78.1495816477672	78.1034274051413	65.7896582915029	90.7195538661472	80.7886824170653	80.9014152017764	67.7650170568674	93.2372124852201	83.2035480772153	83.5070396553609	69.5139647731951	95.1956686350337	85.4080175576099	85.9451837999981	71.1502451227538	96.6790169489674	87.4290834664722	88.2215922934387	72.6678359309464	97.8032330548146	89.3005937280643	90.3510915148561	74.2809438773489	98.6124451462852	91.0450494976893	92.3375482487317	75.9350843496611	99.1844048936451	92.6712433161697	94.1659692995655	77.6967909137199	99.569802194383	94.1752142886796	95.8104803266099	79.6179672471406	99.8005666226928	95.55300706058	97.2446259449235	81.7984111959148	99.9247621346066	96.8055721246585	98.4277023955934	84.2454034359113	99.9793592856137	97.9346295485195	99.3180088287928	87.3422346550007	99.9970111500438	98.9410644094195	99.858092967222	91.5853863165608	99.9999212323243	28.7088688862569	29.1985773532225	10.5298619811012	43.9777049300683	35.6312644193734	35.9264428853908	22.1262228115981	47.3580378544484	41.089242126595	41.3303383520013	29.8317605756337	50.8600418096897	45.8277471624028	46.0027957702329	35.4938490799393	55.0953395885244	50.1098733985315	50.1961746793721	39.8266822776637	59.8539203091697	54.0910232774138	54.094482795696	43.3774838677952	64.7838430584648	57.8917707795091	57.8249209909388	46.4625468726402	69.620119968927	61.5628333858584	61.4918701903008	49.2869881291393	74.2167364055082	65.1194922495693	65.1205654715726	51.9304265249316	78.4113526157357	68.5589486778967	68.6614964635943	54.374315082541	82.2360538619794	71.9027332954526	72.1533040971805	56.7992451534539	85.6694024142978	75.1910148070057	75.6083391447871	59.352597011257	88.7537244103713	78.4548445198816	79.0626485179318	62.0243785346469	91.4952647736233	81.7053780770243	82.5260220922403	64.8545691615598	93.9223244332201	84.9308596283681	85.9812069308788	67.9657224160566	95.9524503391418	88.1142072163105	89.3835032184455	71.5045621671892	97.575758764926	91.2471497487407	92.686486708747	75.5400640107304	98.7776662760586	94.3175969870337	95.7972464784266	80.5079422695034	99.5610267750243	97.284431975861	98.5138163433282	87.2032237796097	99.9354139192163
74	51.3345025139905	52.0393074797906	31.5173314579794	66.9002544482246	58.5601784407509	58.9606916298528	45.0304061885939	69.6066059333458	63.8413508492521	64.1480945534893	52.3592630509928	73.4799865145111	68.1393047481288	68.2529592959031	57.1424335678959	78.527120349282	71.7977491334762	71.765887056102	60.608700347825	83.2921420315917	75.0112668105829	74.9110321992986	63.3575749788407	87.2310925101863	77.9132364543813	77.8528882912309	65.6137028087857	90.4802547870968	80.5646110374641	80.6650333655873	67.6014124540646	93.0411941982438	82.9933800379716	83.2792886281181	69.3653931979459	95.0336285102108	85.2128276139567	85.7207368694651	70.9967543791393	96.5597542399327	87.2501398403372	88.019174922608	72.5360504655449	97.7134941700167	89.1389826733078	90.1692204658195	74.1424502177676	98.5508073964311	90.9019663833385	92.1749153334056	75.7946134713107	99.1437774860179	92.5472752163864	94.0285384848531	77.5531057697588	99.5445588793216	94.0711335452452	95.6978665591151	79.456973096322	99.7880871327838	95.4690730463902	97.1592616981052	81.6520598481847	99.9189485934146	96.7423382487024	98.372109731116	84.127762475949	99.9776693232141	97.8921086422601	99.2884815098538	87.2081726952748	99.996708476926	98.9188436429125	99.8496288503967	91.4718136228725	99.9999096413548	28.4989281687276	28.9920100502311	10.1381006220152	43.8888443178393	35.3801250775951	35.6771442838645	21.7331174310602	47.231320906502	40.8113991676434	41.0546505463226	29.4809199715868	50.6675991693685	45.5330552555018	45.7153572832023	35.1935798066162	54.7977941008533	49.803172446688	49.8967763453634	39.5355477888915	59.5028781758804	53.7761198442095	53.7878709057109	43.1060435907644	64.3863489686378	57.5726352929199	57.5104991562311	46.2137812234823	69.2299896545699	61.242617975519	61.1704713105704	49.0545284653806	73.816707208347	64.8013309721818	64.7936594524517	51.7004297149267	78.0375121542806	68.2458836206161	68.3362545641588	54.1575283826138	81.8968788944163	71.5981621302433	71.8288083582815	56.567292866189	85.3777410113348	74.8985353839593	75.2979923236324	59.1232745887223	88.4857696486896	78.1786871133686	78.7623836133628	61.8020581664768	91.2729416051983	81.4491404250808	82.2526394661315	64.6294855193248	93.7439334403962	84.6994005278653	85.727277459629	67.7428730561768	95.8162259733842	87.9126113895192	89.1637656488955	71.2519220342026	97.4832206842727	91.0821502431054	92.5159496706386	75.3211250695641	98.7241265655937	94.1965700318508	95.6758432234332	80.2633555960683	99.5364512099777	97.2164482982875	98.4583328977077	87.0169561034929	99.9306162417952
75	51.1065439765162	51.8355771738799	31.0112755677679	66.8381712891811	58.3086432587317	58.7077720858833	44.6623942339834	69.4812932032426	63.5814119103862	63.8956878263156	52.0228893115728	73.2282166161484	67.8799253031681	68.008591133118	56.8648321620418	78.1789323639771	71.5430172907538	71.5233664914417	60.3813399923005	82.9563890010294	74.7642411257497	74.6635126734228	63.1609541591463	86.9343571611388	77.6761055547169	77.6044589658557	65.4394782895616	90.2263953174977	80.3395077736249	80.420113932826	67.4412487592173	92.8358104021773	82.7819470197359	83.0517501426934	69.2341129059513	94.8724626269444	85.0163405859246	85.5026174067095	70.8505867107057	96.4344532300527	87.0697952711784	87.8090485957283	72.4101728447477	97.6167966782357	88.9758290787879	89.9832434554679	73.9955357200279	98.4845079869091	90.7572978627482	92.0136275887659	75.6647626824842	99.1018545967725	92.4219745097016	93.8877926132298	77.4143134876372	99.5189734537387	93.9657561400408	95.5834197447916	79.309642064611	99.7743505915209	95.3840211301863	97.072494881646	81.4965684536337	99.9131831145865	96.6780888204403	98.3133962694299	83.977820550914	99.9757416060015	97.8488040938311	99.2581021123192	87.0555304019059	99.9963789985884	98.8962068835612	99.8411764645493	91.3392638514571	99.9998968831597	28.2905585533478	28.7947109585209	9.76427396920761	43.7995889762083	35.1302200621898	35.4234128299155	21.337021842242	47.1022616231805	40.5347819552439	40.7865997985542	29.1019126710696	50.462800211788	45.2394917515068	45.4243661295741	34.8692179005233	54.5117540525144	49.4973464454332	49.5990894115317	39.26166414193	59.1326021853121	53.4622842210979	53.4800297395775	42.8438960208537	63.9822611731355	57.2539565386069	57.1943778933715	45.965187535143	68.8054120903168	60.9225306707719	60.8508578906282	48.8295832407395	73.4238086564172	64.4829976696423	64.4675698923095	51.4675216470867	77.6735073395109	67.9324204006122	68.0136890265604	53.9389921110948	81.5381173204866	71.2929244034967	71.5126242714261	56.3439510576771	85.0647857232818	74.6049442582879	74.987098436174	58.8910802791209	88.2098149681016	77.9010048825124	78.4641988751381	61.5604598156634	91.042501349387	81.1915190607321	81.9798744626224	64.3921829196043	93.5587666439412	84.4663032768482	85.4747030510213	67.518167866239	95.6756640752478	87.7092013869651	88.9504333821707	71.0195069977805	97.3881934813479	90.9151779777986	92.3426726794483	75.0886998313996	98.6679973198699	94.073760442023	95.5548465392749	80.0523488842783	99.5113259311393	97.1472129501101	98.4004398176342	86.834586902667	99.9257208616928
76	50.8791723790872	51.6272617870051	30.5085966629277	66.7723678034672	58.0574879941663	58.4559382464417	44.2256214797352	69.3436221664511	63.3217846631113	63.6486372952017	51.6974630365638	72.9797181588505	67.6207644348448	67.7672016687819	56.5884736566135	77.8509424829647	71.2876630774561	71.2742657630808	60.1583872289899	82.6121948869227	74.5163996775626	74.4114981298448	62.9507760181543	86.6387321483731	77.4382902620822	77.3646036733756	65.2684531868121	89.9804467971296	80.113399951236	80.1777804731046	67.2632542836277	92.6312402055478	82.5695749458709	82.8223713045191	69.073457480319	94.703778897885	84.818581484459	85.2815524274559	70.708380705225	96.3118109542979	86.8880628551748	87.6039566355378	72.2582759956559	97.518630380285	88.8112904312292	89.7983862079722	73.8382931283831	98.4152245050302	90.6110851872712	91.8479737586983	75.52034861759	99.0595637024861	92.2952572585252	93.7490906100647	77.2742600146356	99.4926453135292	93.8589800366841	95.4660407091003	79.1685341223205	99.760105091415	95.2976869202567	96.9836589825094	81.377008059693	99.9068426021452	96.6128614802364	98.2551493451147	83.8468373619413	99.9737375102603	97.8046750141339	99.2268915869959	86.9210237292607	99.9960162625068	98.8731392107315	99.8321620295329	91.2155682106774	99.9998823712124	28.0832176972161	28.594491084073	9.40343741020475	43.7117493303105	34.8815927622353	35.1804835087054	20.9793288446537	46.9717412198357	40.2595302850738	40.5120086437771	28.7359251510468	50.2595974373481	44.9471888760719	45.1359320512209	34.5574507072376	54.2306456391493	49.1920472418935	49.3043938992803	38.9741691142417	58.7549789301435	53.1488832400195	53.1801397557464	42.587464527062	63.5652412997368	56.9358736613054	56.8852308620347	45.7190251548815	68.3893748213443	60.6026175052561	60.5281414047671	48.5879310444777	73.0127540487584	64.1649065714124	64.1411957117031	51.2506104465602	77.2973208435349	67.6186394772047	67.694273856468	53.7250386437307	81.1932178551385	70.987061674176	71.1946253213177	56.1411439999113	84.7559542686319	74.3104886325594	74.6718032217882	58.6656928277241	87.9392021953347	77.6219490546878	78.1673698683332	61.3117777429036	90.8154168203583	80.9324742509827	81.7038963699685	64.1667407617372	93.3681806933998	84.2313997167888	85.2265652307098	67.2928283091791	95.5330253324685	87.5038458357869	88.7320737668398	70.8182081710867	97.2864930463021	90.7464381786747	92.1670780642496	74.8552973579999	98.6070245103834	93.9490616278344	95.4314050740487	79.8274945893184	99.4854997957775	97.0766958463734	98.3413094320919	86.6310023299289	99.9207045434619
77	50.6526382564843	51.408906707652	30.0294326330835	66.7157401856557	57.8069168281134	58.2066367810753	43.8197562661998	69.2279088540928	63.0624074889146	63.3996536994617	51.376888592255	72.7419356066304	67.3612710433667	67.5224100627059	56.3004501053743	77.5261674534445	71.0321178673467	71.0329769261187	59.9134903674983	82.2791203219984	74.2680998816084	74.1668092846465	62.7669911667425	86.3373308486081	77.1994525408243	77.1197186081121	65.0765449616541	89.7200656419704	79.886463495161	79.9301115942719	67.1069808339171	92.4259549985048	82.3560604054415	82.583943173688	68.9373707678603	94.5398033440469	84.6195819068282	85.0594957784081	70.5612166802386	96.1723209215769	86.7048604497523	87.3938010738381	72.117194566982	97.4242525638847	88.6452451734337	89.6082354804233	73.70701080805	98.3470938067743	90.4635412132268	91.6781077081227	75.3797739814947	99.0123751151116	92.167045547102	93.6026555385745	77.1263298263286	99.4649385931693	93.7508788885723	95.3481855349454	79.0195583150739	99.7446276038509	95.2101140845023	96.8946919712866	81.2317427943234	99.9003611978017	96.546532175016	98.1946595139199	83.7041297683194	99.9715959623621	97.7597660849055	99.1940320073099	86.7741285517676	99.99558994544	98.8495787220432	99.8224460071303	91.0902518760842	99.9998663686838	27.8772204080167	28.3984004688338	9.03107265109735	43.6278240170674	34.6342836790338	34.9392954570537	20.6323088769715	46.8405333413372	39.9854990170316	40.2332481384587	28.36598981123	50.0584987848387	44.6556545841059	44.8581036053973	34.2283969457547	53.9294648291168	48.8878523878679	49.0103816663228	38.674967784968	58.4010917265604	52.8362330735386	52.86596591833	42.312032953983	63.1808911868436	56.6179987096	56.5714350314013	45.4693456211943	67.961487684784	60.2831282884183	60.2072706640991	48.3585865420146	72.6269122293898	63.8467597277945	63.8163164009301	51.0063987497379	76.9168970436672	67.30458128556	67.3726405618846	53.5015333289048	80.8547226589534	70.6804257412293	70.8742520664141	55.9150261393301	84.4303312437677	74.0149631458537	74.359399709685	58.4442553794536	87.6672148990398	77.3418805520011	77.873400632808	61.0855688086524	90.5851757192615	80.6718153941165	81.4231626004375	63.9470449042582	93.1822978484373	83.9948777382788	84.9743815968693	67.0652863104793	95.3890590317644	87.2965995239862	88.5101866905462	70.5733443340766	97.1875451610658	90.5755952414226	91.987395876368	74.6406153720116	98.5481203220328	93.8225661473953	95.3050518432223	79.6136362706967	99.4576988012428	97.0048773142808	98.2800773497078	86.4527686234643	99.915213797791
78	50.4267949565717	51.207009051753	29.5431846851768	66.6430672390971	57.5567464041002	57.9572866078925	43.4321037645388	69.1044561171664	62.803380187094	63.1477887863569	51.062936202742	72.4896778183983	67.1018516098063	67.2763030335169	56.0430093372081	77.2057443964867	70.7762464851856	70.782067664943	59.6960298784962	81.9491702396063	74.0190667124572	73.922182341742	62.5670883104132	86.0339102126566	76.959843671961	76.8734218511893	64.8976956466271	89.457295224959	79.6583653374251	79.6871262884361	66.9382613292347	92.2135369937165	82.1411081507596	82.3545021042901	68.7689157470012	94.3677455276108	84.4193340229676	84.8354159713831	70.4168383673142	96.0371102316484	86.5203115326282	87.1889029978069	71.9723465398727	97.3181149851936	88.4778248936784	89.4162487181104	73.5733748633446	98.2793973198475	90.314557144324	91.5077838935483	75.2454647997425	98.9657504047756	92.0374638525057	93.4582454810061	76.988990116437	99.4355938152231	93.6413632002135	95.2283199007103	78.8809099005922	99.7286230576785	95.1213566159349	96.8041780835373	81.0801845503967	99.8932631111814	96.4791551987469	98.1327863925067	83.56452358709	99.9691979190857	97.7140945463636	99.1611140121936	86.6471285963499	99.9951301911402	98.8255637892439	99.8127616540145	90.9701243267914	99.9998490328602	27.6723360489812	28.2049451999462	8.65175613910601	43.5503838097413	34.3880997448673	34.6926832263727	20.2416956240965	46.703572465648	39.7127606160616	39.9615504082214	28.0190471828287	49.8830644034844	44.3653983936153	44.567223099514	33.8980517388838	53.6345083545016	48.5845524044635	48.711442391214	38.3715827110873	58.0608262902506	52.5241170730215	52.5588797020975	42.042014170487	62.7930512996654	56.3005588909004	56.2577450304857	45.2055518762617	67.5590281423477	59.9635991469535	59.8907108022835	48.1093318159108	72.2119937570483	63.5281532508739	63.4877828915306	50.7788897925651	76.5371287049479	66.9902540457459	67.0473036504386	53.2652896289529	80.5000479585314	70.3731823733588	70.5472875228226	55.6880600480888	84.1260707062743	73.7186660591559	74.044350033074	58.2286023346471	87.3858079161799	77.0606327204771	77.575703193176	60.8434974595221	90.3478912367554	80.4098177537488	81.1470296281245	63.7083450926189	92.9900551574746	83.7565986238024	84.7195605547105	66.8302747477354	95.242036804179	87.0876616215565	88.2877330734497	70.319810461097	97.0859170911379	90.4029377559403	91.8069075775233	74.4071711689056	98.4883258970118	93.6944700417347	95.1765762991385	79.3947882993006	99.4301224039835	96.931663145974	98.2185608915168	86.2525007666857	99.9093576810844
79	50.2017997841967	51.0034226401013	29.0789769276491	66.5738695309729	57.3072181894371	57.7080608554425	43.0101467497992	68.9828113525183	62.544677557482	62.8994499401331	50.7219906034249	72.2677332002362	66.8424657111483	67.0272684916779	55.7732666631093	76.8881701691024	70.5200670073178	70.5363778909146	59.4653342812445	81.6048684182944	73.7695721722883	73.6817750183767	62.3454935320631	85.7336888334381	76.7195409565046	76.6260524263162	64.7045892967232	89.1858011966594	79.429434013882	79.4383275224042	66.7803595321511	91.9906645297231	81.9251484710213	82.1196323974207	68.5943063446806	94.1870258624365	84.2176925645352	84.6174050534074	70.2610410872043	95.904232022857	86.3344239280941	86.9790305352844	71.8292423618298	97.2146441209678	88.3090198463933	89.223113900441	73.4267914671961	98.206521852954	90.1641686710951	91.3388890118174	75.1116214038843	98.9147773862783	91.9064721252611	93.3120500718568	76.8558444199903	99.4050804190161	93.5305658668871	95.1081682010813	78.7376526766202	99.7126045169096	95.0314376998887	96.7082618466255	80.9341843104122	99.8855666626921	96.4107349740255	98.0695213997122	83.4183582968693	99.9667255679581	97.6676350543623	99.1273717285125	86.5024167547518	99.9946376421815	98.8011037985205	99.8025362368485	90.8580537320806	99.9998307662086	27.4686579056649	28.0082917200425	8.27576291796662	43.4592811280353	34.1433311567518	34.4473159339952	19.8537358565043	46.5740714359879	39.4412683760501	39.6869928877127	27.671677184172	49.6994653528861	44.0762758117521	44.2853135976167	33.5633732957692	53.3859668361829	48.2822141969509	48.414336097622	38.0611274159402	57.7343079130641	52.212819500078	52.2556623627167	41.7734345589003	62.3953799966064	55.9837135238949	55.9480817305489	44.9601152084131	67.1574420520277	59.6444929152682	59.5743613962174	47.8647197069138	71.8125260480883	63.2096956612207	63.1640171377553	50.5444054965235	76.1584953367149	66.6753727648912	66.731145886924	53.0542419623286	80.1547682369934	70.0653684231899	70.231983223862	55.4667277187818	83.8033196213327	73.4215741602538	73.7342160661125	57.9951937586608	87.1004851182731	76.7783478126625	77.2778862756239	60.6082577730935	90.0991655744186	80.1464212709225	80.866474872219	63.471594612298	92.7904911978258	83.5167682463245	84.4614033282451	66.6066837227531	95.097918319169	86.8770742590026	88.0633935863994	70.0635549993332	96.9777631380792	90.2283660983164	91.6216437019491	74.1747310655069	98.4227485851984	93.5645522655376	95.046171873143	79.1783937249131	99.4002451823445	96.8570860232182	98.1557508070069	86.0725395364154	99.9028092623115
80	49.9774230327093	50.7963752716764	28.5995333219465	66.5231621967348	57.0586227911651	57.457768096757	42.6001951722705	68.872758803096	62.2863819520065	62.6434164743148	50.4007423259219	72.0510800386639	66.5830574799441	66.7846454843963	55.4878793084085	76.5515585043236	70.2634190616629	70.2899379915269	59.2468360518278	81.2672457288841	73.5195845385604	73.4389848099291	62.1340959177944	85.4194443376978	76.47847678219	76.3859042736325	64.5212468909747	88.9121852586213	79.1996341858661	79.194467043344	66.6027205307296	91.7780615131426	81.708158335788	81.8923960257488	68.4349194453649	94.0124763965478	84.0149040390416	84.3991125785076	70.1125820450176	95.7617061240267	86.1472159875476	86.7695335267317	71.6975406304822	97.1071066719563	88.1387193981643	89.0256732910435	73.2863628200291	98.1286480850749	90.0122887888723	91.1622163453926	74.9863204830686	98.8617472459113	91.77400494049	93.1625502744434	76.7160399228354	99.3723850314736	93.4183419453	94.9830845131972	78.5979643561865	99.6958453857538	94.9402856391229	96.6132687852191	80.7914889309624	99.8772962802285	96.3412037773149	98.0048985589878	83.2957211122494	99.9640126756679	97.620380922097	99.0917687872579	86.3599767990987	99.9941284784077	98.7761343233832	99.7916741162091	90.7165590362596	99.9998077527009	27.2660420913034	27.8241566269751	7.8855719195869	43.3677336631981	33.9001864491541	34.214545519732	19.4592319789855	46.4522941784453	39.1711382097735	39.4268290557981	27.3164788767528	49.513518300334	43.788160244008	43.9989574066671	33.2357868934068	53.1114066440052	47.9806162923256	48.1160554278834	37.7638867572568	57.3743934631584	51.9022834590115	51.9539614152121	41.4880573771384	62.0064736777484	55.6674020819388	55.6347476850513	44.7149010430925	66.7364689947366	59.3257755982986	59.2601548533565	47.6447679683389	71.4004128835033	62.8913746474737	62.838182580708	50.2912848174468	75.7793499842329	66.3603960592537	66.4013419060431	52.8452613656783	79.8014602610104	69.7570006787377	69.9138904448686	55.2477368531156	83.4834223477652	73.1235388789982	73.4209938478391	57.7633595793028	86.8107289076333	76.4948215607187	76.9801575524351	60.3720937751168	89.8589474996083	79.8815895236196	80.5800991630602	63.2389801831358	92.5797957302014	83.2751988831755	84.2023602468277	66.3710716397306	94.9429059983642	86.6646314317581	87.83243551621	69.821138979891	96.8684420732687	90.0518337812388	91.4345111496397	73.950212132276	98.3596167380792	93.4328889908854	94.9133011501822	78.9629825792763	99.3718680867707	96.7811434103402	98.0889459350933	85.8604039609926	99.8957071717746
81	49.75407578582	50.5918613965061	28.0689280998608	66.4618122470733	56.8107623367256	57.2181363968817	42.1938145414891	68.7758547013844	62.0282767337042	62.3970524437625	50.0620477428682	71.8400864850549	66.3236463869153	66.5329162659123	55.2057004743748	76.2435918075784	70.0068247977793	70.0464107526624	59.0192844692399	80.9354260995221	73.2690288099498	73.1890158157508	61.9311969938168	85.1063575056382	76.2368824276417	76.1357444391669	64.3464000522446	88.6381208661811	78.9689684173389	78.9567074930593	66.4200220151719	91.5516707688907	81.4899804998071	81.6527892901723	68.2797779383327	93.827414921497	83.8108482569373	84.1721992883769	69.9528825447609	95.6133221971279	85.9586215714692	86.5552972785603	71.5682277457147	96.9975736179789	87.9671270133383	88.8303590114604	73.1355796228217	98.0502432691533	89.858958737531	90.9852518568642	74.8484337108609	98.8071146861352	91.6400639919932	93.0136774519389	76.5813523041974	99.3390012862004	93.3048328035851	94.859371210543	78.448781045304	99.6777807424929	94.8478409450702	96.5160186242179	80.6237716069249	99.8689141129733	96.2707031291834	97.9377774232933	83.1543542902155	99.9612557340347	97.5723064361297	99.0561798368838	86.2177791127668	99.9935623231939	98.7507081911578	99.7805121309759	90.6018646432699	99.999782735479	27.0648848607114	27.6372693727025	7.53472009993098	43.2915187973924	33.6584123967648	33.980611883488	19.0820350549113	46.336427348224	38.9022045983138	39.1560746414106	26.9407547025978	49.3374329702288	43.5011786054709	43.7241438173558	32.8939184613566	52.8514949415019	47.6802704752986	47.8252551364807	37.4605116298361	57.0469807181485	51.5924354208457	51.6503216330162	41.187064980818	61.6027405444961	55.3518768084916	55.3269921507544	44.4392906779319	66.3222326458581	59.0074238159301	58.9428690561459	47.3866294019405	70.9983914555559	62.5729502493138	62.5184002094794	50.05161381433	75.3986502628603	66.0451538901306	66.0792896974982	52.6194922283619	79.4468987747199	69.448107007027	69.5973571800247	55.0192874431624	83.1639764583749	72.824896990594	73.1091243598407	57.5459953912246	86.5156825707637	76.210180496187	76.6808664144644	60.1422313922214	89.6132723461425	79.615297445338	80.2957751134263	63.030211064634	92.3789432434561	83.032176000844	83.9462498105367	66.1329423665482	94.7804973624644	86.4502988026356	87.6031760801594	69.583290379739	96.7531541849974	89.8736052593478	91.25077389005	73.7129998828213	98.288708018787	93.2993752405078	94.7815647202711	78.7385849135532	99.340032254209	96.7038792090504	98.0229529390365	85.6513390237431	99.8893761565864
82	49.5318421721735	50.3875349292668	27.5749260134315	66.3940219298634	56.5634260534481	56.9733503217087	41.775380753377	68.6782975774648	61.7707276144838	62.1463028343984	49.7223379831386	71.6349270903771	66.0642152703551	66.2830295553906	54.9424324703556	75.9027993842552	69.7499864010579	69.7994540177239	58.7609692568514	80.5998389276162	73.0179197470619	72.9425805293709	61.7102986900961	84.7955115838199	75.9946402734085	75.9012482028991	64.1523868885038	88.3569702689015	78.737198441585	78.7091019772143	66.2613834273452	91.3254986350174	81.2707523803747	81.4178689766044	68.112091331433	93.6405858466547	83.6055401012333	83.9459772929222	69.8104265795823	95.4672928389086	85.7686343091762	86.3426028615087	71.4123938998637	96.8866078853561	87.7940672940247	88.6353169943711	72.9906653377684	97.9710223177428	89.7042546817089	90.8086828438458	74.6887585784997	98.753215785513	91.5048306153012	92.8605378343777	76.4473602629241	99.3046874783982	93.1898490033001	94.7341252857525	78.3131119771941	99.6586220089992	94.7540636249463	96.4187330397481	80.4889816634106	99.85998715229	96.1991183902526	97.8705723804724	83.0135426403296	99.9581696638652	97.523443781161	99.0181993272956	86.0677791610935	99.9929503740313	98.7247780722951	99.7687783474679	90.4721412012811	99.9997538128885	26.8651574397468	27.4452439134801	7.1641821740808	43.2081979426109	33.4179610305332	33.7425890945322	18.6901085488544	46.2106205587134	38.6347730757078	38.8968926983967	26.5769806539993	49.1479784097175	43.2152483425137	43.4375254247561	32.5535001250962	52.5962245643472	47.3808170629099	47.5281354119017	37.1456792559558	56.7288299129211	51.2832731361015	51.3518797103572	40.9194571273261	61.2255248260276	55.0369317743693	55.0177161185075	44.1853346732423	65.9109403255134	58.6891198164282	58.6226595838308	47.1540781444355	70.5959550095943	62.2546336848809	62.193605133549	49.8132848525965	75.0135018323744	65.7296483533921	65.7568420248809	52.3916375194909	79.0903996366096	69.1385981757718	69.2747411819474	54.8023493221506	82.8287867725606	72.5253384392885	72.7947805845506	57.3206768811174	86.2206442943171	75.9245596091969	76.3779378957028	59.9177068778336	89.3529690423124	79.3478646671789	80.0077108820488	62.8001015282771	92.1695594380808	82.7873710689179	83.6836648081015	65.9115570189365	94.6211593907873	86.2340144101416	87.3723302412654	69.3263978978046	96.6417781698536	89.6934241467459	91.0601636353416	73.4825543882073	98.2170679117678	93.1641991491425	94.6459778551281	78.5220781367036	99.3070360130786	96.6251983255897	97.9524241654032	85.4521229717306	99.8821259679086
83	49.310279119895	50.1932057574498	27.0580678311574	66.3341432727436	56.3165659361535	56.736086857183	41.3567472186902	68.5800404166398	61.5135412682398	61.8971131193206	49.3922162965968	71.4559471546089	65.8046955757988	66.04508850298	54.6524176301324	75.5783245291185	69.4928856595676	69.5521454116554	58.5325184465881	80.264456596905	72.7664171421402	72.7034642078461	61.4972167730236	84.4900548372019	75.7515271656034	75.653050684233	63.9677132965241	88.089969684984	78.5047150205484	78.467445479685	66.0724995828193	91.0846055571414	81.0507054904328	81.1847108131245	67.9416361534759	93.4543464296834	83.3990716704354	83.7193958393171	69.6667846293175	95.3150900331109	85.5774627060587	86.1263551963198	71.2617396817556	96.7678288950841	87.6196253143397	88.4337637484602	72.8438996289768	97.8858337442959	89.547978445007	90.6285224915563	74.5361989884481	98.693973823007	91.3680688300733	92.705261538113	76.2845364357076	99.2679264120908	93.0735445000725	94.606347156172	78.148301936199	99.6389129778059	94.6591089799491	96.3197674162543	80.3256772656125	99.850418586355	96.1264125537267	97.8011230726592	82.8849798250435	99.9548659537004	97.4737556433966	98.9801730851294	85.9301908039953	99.9922691004423	98.6983235248604	99.7569039654617	90.3557033265937	99.9997208063527	26.666518331335	27.2566635874292	6.79224098181421	43.1133325466634	33.1785470154383	33.5216573413735	18.317504095972	46.1006179157502	38.368706969027	38.6323243420283	26.1970840030577	48.968791298228	42.9303361728382	43.1466324207949	32.2303284229141	52.3494731755341	47.082336630732	47.2365808979862	36.8559356201129	56.3923309975932	50.975009323444	51.0514944509728	40.6360724912525	60.8582320959131	54.7223014112386	54.707806189182	43.9283944120469	65.5242649108129	58.3713724801199	58.3078066654735	46.9016454606461	70.1914951361957	61.9367217492337	61.8665866347321	49.5781287004481	74.6417826412609	65.4139850820361	65.4240083578662	52.1611800262159	78.723834311874	68.8288615147931	68.9553596342933	54.5747179434695	82.5024614009595	72.2250659761475	72.4830009001576	57.0904917516601	85.9349247312251	75.6376451911424	76.0797010845945	59.6989364691533	89.0928633562077	79.078915148316	79.7274990776476	62.5666474451028	91.9639047876334	82.5410312293767	83.4221730096302	65.6759888791681	94.4586617773499	86.0161583143425	87.1368864305037	69.1067179571905	96.5185976145212	89.5113938078961	90.8679495369873	73.2380211399554	98.1450686478657	93.0272505372721	94.5044750458838	78.2960010205636	99.2731718547915	96.5451399877827	97.8811616093608	85.259941786309	99.874409703949
84	49.0898689973505	49.9940298700619	26.5710547983455	66.2730760869962	56.0701951780514	56.4995585919432	40.920734301075	68.4831821712618	61.256737311651	61.6489080403783	49.0496335767943	71.2468404981269	65.545430591896	65.7917908779225	54.3796177953463	75.2553120259584	69.2357023713674	69.3075676820743	58.2882689153927	79.9180343297394	72.5146090081905	72.4577781859787	61.2904993260867	84.1654939229078	75.5080445890163	75.4091765620324	63.7701764365141	87.8095395520675	78.2713260741677	78.2225332285199	65.8880377581196	90.8470358283092	80.8293301286724	80.9410160001752	67.7825634603547	93.2625215054212	83.1913904775857	83.4960332654153	69.5077183863586	95.150940056146	85.3849102334464	85.9113148960362	71.118907701224	96.6511359785941	87.4438746457466	88.2368143409588	72.7067122483801	97.7964412358629	89.3904424364613	90.4495819517375	74.3884422014544	98.6324793601609	91.2298961422163	92.5492031190531	76.1491564331824	99.2303262016823	92.955886803101	94.4759497562146	78.0150647422955	99.6185470325459	94.5628214030003	96.2181818385698	80.1876468165809	99.8403151010012	96.0526027723725	97.7310476794471	82.7358113725156	99.9512889443656	97.4232468466257	98.940932852613	85.8103736532913	99.9915546129721	98.6713801453331	99.7445733863603	90.2158917298399	99.9996841245121	26.4694376538462	27.0690867768645	6.3967274706329	43.0173704354412	32.9403631257004	33.2828667169225	17.9380275524457	45.9765002543286	38.1038724325955	38.3628895708761	25.8215666205748	48.7938962795296	42.6467566795579	42.8664617288711	31.8952133501023	52.1216471166781	46.7849469383122	46.9480868963243	36.5410926292429	56.0562263641446	50.6676500917043	50.7514408308624	40.3610687716247	60.4868424861105	54.408704871119	54.4075543203213	43.6654548362227	65.1333993637972	58.0539560963848	57.9916182035988	46.6443242906996	69.7805738811739	61.6184565018919	61.5498894271033	49.3648951366877	74.2521683596188	65.098182961047	65.0994016060424	51.9352317838837	78.3427140116294	68.518559244692	68.6315724515654	54.3624620133986	82.1709451124248	71.9241832213514	72.1674339164095	56.8714859339176	85.6328837552769	75.3500068015017	75.7714985313586	59.4659608497308	88.8304547148319	78.8086999581996	79.4323455411875	62.3325992101017	91.7504045378149	82.2932681384208	83.1568522997356	65.442587957235	94.2921736260789	85.7963474027587	86.9079103658886	68.8673033594549	96.3971989275787	89.3274540452857	90.6725759672918	72.9980559306187	98.0688649281534	92.8885775259807	94.3642889358454	78.076147452364	99.2387526616916	96.4637339993035	97.8094003091711	85.0586700239672	99.8659806936168
85	48.8699894526987	49.7993338776917	26.1015464359004	66.227025388326	55.8246038229362	56.2675084635229	40.470031303334	68.3831341865494	60.9999615016534	61.3962172025958	48.693051520475	71.0776919372326	65.286232930104	65.5359430538882	54.0696296632318	74.9598557660307	68.9783705226812	69.0563509247932	58.0432384360929	79.5902514944549	72.2623703968209	72.2159724000245	61.0625069171179	83.8485774273209	75.2636960776217	75.1646356646853	63.5789713321567	87.5291831126319	78.0369821009354	77.9834480161496	65.7237815560663	90.6019928363539	80.6071042495345	80.6980880495251	67.615300191772	93.0644897187596	82.9825423743027	83.2654452186561	69.3460936411658	94.9994186233255	85.1909971714201	85.6954289685462	70.9822152050551	96.5289039973659	87.266654783632	88.0335942383958	72.5656620195911	97.7043346735657	89.2312727341962	90.2689765928182	74.2413375766978	98.570949639474	91.0903227928148	92.3943742529296	76.0109824583147	99.1943309415084	92.8368612650959	94.3437424426578	77.8881633252036	99.5964706506184	94.4652853469221	96.1152435440354	80.0432786340145	99.8298233904582	95.9776373796809	97.6578465854672	82.5944035997388	99.9474400480599	97.3718552036094	98.8991068134283	85.6673010735614	99.9907819772494	98.643935680764	99.7314130946481	90.0771782219622	99.9996456896038	26.2733343564948	26.8825182065249	6.00899175086644	42.9437297587811	32.7036028276798	33.0510697567424	17.5339413712405	45.8574517577741	37.8399380702169	38.0953175161258	25.439674953215	48.6324672040941	42.3642696669741	42.5898457955781	31.5338331537763	51.876527794515	46.4885716364978	46.6536689829409	36.2258192784025	55.7472739831668	50.3611690107011	50.4545868011614	40.0726530271339	60.1134255843758	54.0954486225946	54.1049664978073	43.4205676594757	64.7270251094322	57.7367813122482	57.678314579442	46.3758070499052	69.358549176979	61.3005881262164	61.2357659850196	49.1384874541548	73.8598208930365	64.7822408810308	64.785373069926	51.6961159041339	77.9750944489227	68.2077581964474	68.3080354492413	54.1597632127361	81.8252619909311	71.6224217817153	71.8570888533709	56.6307953841032	85.3275864800692	75.0610607489042	75.465195589741	59.2659320691395	88.569988456267	78.5372702745601	79.1496395120818	62.1169066872467	91.5310932754638	82.043973610264	82.8930602762826	65.2217266266514	94.1210404916749	85.5749023269861	86.6690206000617	68.6478032903773	96.2779813530228	89.1415351620341	90.4750082964286	72.7716190202651	97.9925835320246	92.7480006644801	94.2198886349171	77.8574288462492	99.201034315294	96.3808694362546	97.7349292943316	84.8612776095949	99.857587006717
86	48.6510393854022	49.6042026179352	25.5604983275393	66.170894383686	55.5797549166254	56.0334007317207	40.0708624356688	68.2783375621046	60.7437934502172	61.1370148253977	48.3190132921411	70.901061665564	65.0271109129008	65.285171391057	53.7980008688942	74.6844852254332	68.7207391696761	68.8118964311728	57.7731572378119	79.2450500056502	72.0100338411806	71.9693382707137	60.8270270730053	83.5242043003209	75.0189855396098	74.9163824282219	63.3782161016708	87.241907250317	77.8020651333984	77.7399231999506	65.5266293716726	90.3603082479433	80.3836526406264	80.4637774567341	67.4765004543389	92.8653882450277	82.7724800826021	83.0431588308758	69.22319967478	94.8404698824344	84.9959000754657	85.4767072269119	70.8370304390626	96.4027148595142	87.0880671721808	87.8305359706705	72.4273065721945	97.6140137828342	89.0708095394842	90.0849779145974	74.0851052687931	98.5073049277502	90.9494305233586	92.2339528529641	75.8605915368333	99.1535751690351	92.716379869922	94.2089358608018	77.7565126889425	99.5736357209279	94.3665264401681	96.0103839014218	79.9077273479972	99.8190297547489	95.9017106848413	97.5858403678762	82.4604444727152	99.9434343278597	97.3195856644394	98.8575959931648	85.5203464438739	99.9898720492802	98.615925462869	99.7179027664249	89.9624434605376	99.9996017994401	26.0784243400982	26.7028014118571	5.65075916034635	42.8667842797428	32.468286129917	32.8192251950713	17.1193679795615	45.7223715192509	37.5775001128655	37.8290174363958	25.0622663317219	48.4727000281008	42.0829443986672	42.3154263699537	31.1974671887168	51.6350097140487	46.1930934599517	46.3613854142355	35.917767910156	55.4327795115047	50.055801002132	50.1548851226364	39.8063276349567	59.7562259507003	53.7831103623265	53.7950354047126	43.1590688583404	64.3254415653348	57.4203368761668	57.3643877279239	46.1297184571635	68.9479554228392	60.9826206079567	60.919597393128	48.9230903910593	73.4663073696396	64.4661146378443	64.4561540486658	51.4668356252974	77.6046263529838	67.8966669385765	67.9849941751768	53.9302794645791	81.4901362775535	71.3199719246803	71.5407983172265	56.4100245578208	85.0188733065073	74.7713886490023	75.1579597740365	59.0455049130425	88.3043151175	78.2647681400365	78.8598268864916	61.886233567778	91.3097876202026	81.7929592062303	82.6277853477769	64.998470284153	93.9426571894912	85.3517381401166	86.4296656067398	68.4198070600085	96.1457944622974	88.954065287654	90.2785627708762	72.5315249392548	97.9135556288136	92.6056349510326	94.0736452810443	77.6487835537613	99.1636232509192	96.2964910512505	97.659496183745	84.6729429317773	99.8485938116471
87	48.4330911217018	49.4148375787844	25.0313928731612	66.1191408994305	55.3359220137916	55.7992594721771	39.594925486593	68.1890670969969	60.4882239532194	60.883272835391	47.9623992380823	70.7214643876393	64.7680694559928	65.0360939694148	53.5140764504271	74.3920734005275	68.4630857748855	68.568586008855	57.5100838570219	78.8919987796892	71.7573476214178	71.7290544676672	60.6031042301176	83.2025355673207	74.7737567730561	74.6727570359193	63.1765405010117	86.9439877378964	77.5663154882884	77.4992747510109	65.3576099092081	90.1142993060922	80.1592250109199	80.2228606477714	67.3084883482213	92.653357055743	82.5613860303047	82.8117626260312	69.0806874365477	94.6831133406699	84.7994965283288	85.2633214563166	70.6848725440204	96.2775083324498	86.9081078070062	87.6289701527235	72.2761582463173	97.5159270807525	88.9089470279321	89.9031652047946	73.9366996347271	98.4418802830595	90.8070403599646	92.0755148070269	75.7283541618084	99.1133655190109	92.5946471532237	94.0745736806606	77.6188325291701	99.5496586647468	94.266424798033	95.9023600926874	79.7493452042973	99.8072814164901	95.8245934273065	97.5104591555508	82.324274562828	99.9391798365607	97.266469395245	98.8142671249748	85.370058925242	99.9889648561225	98.5873899391498	99.7037032386918	89.8402723826952	99.9995511522275	25.8848877886256	26.5198132216583	5.2938145968973	42.7890013563858	32.2345348764971	32.5933992887218	16.7612267225367	45.60378670814	37.316500493513	37.5743713092702	24.7076872551254	48.3112665382824	41.8027512316079	42.0338243776935	30.844854657535	51.4079172696274	45.8987232657727	46.0703499971501	35.6001838979486	55.145823920511	49.7513392953944	49.8509780744666	39.5075725653416	59.3966233569792	53.4715461353832	53.4955694013263	42.89197604225	63.9165345474329	57.1043136273805	57.0553781617663	45.8668679778804	68.5627308342431	60.6648474800013	60.5959183489484	48.6744018212475	73.068188087616	64.1500529922055	64.1416220404629	51.2500523691014	77.2263231906363	67.5852051055301	67.6585197999987	53.7022942935699	81.1452737595455	71.0168814127783	71.2205497781781	56.2069669672136	84.7170323618685	74.4808076637542	74.8479451089254	58.80559736931	88.0447305602605	77.9908775949811	78.5700752592739	61.6591367535999	91.087793505148	81.5407370899877	82.3587557734553	64.7708856392639	93.7656861542694	85.1269198473388	86.1876187589258	68.1971282105383	96.0184122654487	88.7646133436197	90.0746370902306	72.300170685553	97.8308552855711	92.4614957617815	93.9261825148707	77.422298576254	99.124956075788	96.2106583150874	97.5814989328757	84.4690927915772	99.8390868025065
88	48.2162121311083	49.2276065642817	24.5030610796092	66.0717796464277	55.0926901973531	55.5553124618257	39.1431972851812	68.1062420174861	60.2332432406281	60.6211531498151	47.5915817807413	70.5688026213916	64.5092654811267	64.7847279635937	53.2136235127788	74.1196176404287	68.2052002591895	68.3247470224938	57.233199412196	78.5617501418842	71.5041532970156	71.4895074395674	60.3707751031101	82.8695510554237	74.5278787703681	74.4287386750299	62.9932414434478	86.6508364393586	77.329911899027	77.2558912835862	65.1848098766614	89.8668141669849	79.933931186494	79.9819858888001	67.1634182279919	92.433894585426	82.3491050816707	82.584877454584	68.9232108224541	94.5099084461487	84.6018122372803	85.0427390806863	70.5456744789418	96.1478636601554	86.7267958460488	87.4241604416119	72.1649468422173	97.4189923398545	88.7457862601149	89.7110564508566	73.8047066478875	98.3720398095317	90.6633235349999	91.9068943257267	75.5972016941816	99.0682992981952	92.4714276906775	93.9384386505096	77.4840052160042	99.5245360234807	94.1650897278613	95.7921634524789	79.5935512219372	99.7950356614185	95.7463652656484	97.4326853704963	82.1820881263742	99.9345632114854	97.2125038842688	98.769897990973	85.235681551568	99.987980040482	98.5583114927608	99.6889572757787	89.7095620588761	99.9994955802144	25.6927936056399	26.3417317031275	4.9230341764498	42.7184661644182	32.0021191873937	32.3685851480264	16.3766668610992	45.4945383514474	37.0569947957251	37.3270905784798	24.3108085079364	48.1772259920282	41.5238729230145	41.757872789449	30.4913341883952	51.1822394297716	45.6053030268625	45.7847870676974	35.2768413905209	54.8501847667694	49.4475790819536	49.5582597201712	39.2159608013623	59.0470369266686	53.160580510615	53.1939892384829	42.629155298178	63.5242273017562	56.7888851272606	56.7413081398472	45.6098802710577	68.1734302036937	60.3474519807626	60.2804463936928	48.4487594585661	72.6626358088274	63.8338795407803	63.8189830825897	51.0240113740632	76.8503237798567	67.2733760289151	67.3319761495031	53.5021930483258	80.783543914434	70.7131729658214	70.9029067938069	55.9851359336675	84.4151204394886	74.1894672527187	74.5400616836689	58.569383430736	87.7609650303265	77.715979900615	78.2817329960486	61.4324823520524	90.8598636824936	81.2868614160412	82.089804464434	64.5326787986798	93.5915350742751	84.9004197511559	85.9436016564059	67.9732114788479	95.8881578362987	88.5733871900902	89.8693839227531	72.0751753025812	97.7477888698774	92.3156144252042	93.7740310473256	77.1876533916899	99.0835101478813	96.1234188004392	97.5021479491973	84.2758229072892	99.8287947795662
89	48.0005105324452	49.0379648597529	23.9811545803835	66.0222748311347	54.8500909394727	55.3237985112488	38.7063233652772	68.0138358528139	59.9787206289394	60.3729573316329	47.2496608021791	70.397926417262	64.2508243581529	64.5435487551943	52.9056505786106	73.8526281406678	67.9474200374908	68.0830796768003	56.9634652200488	78.2294612776785	71.2507415501518	71.2373472109907	60.1503691778062	82.5388077787832	74.2812486426014	74.1828601028875	62.805246713725	86.3450007483331	77.0926044498671	77.0097617738739	65.0061118462518	89.6124147459579	79.7074520165455	79.7440313173259	66.9960335348263	92.223638027706	82.1356916714407	82.3512140082416	68.765746054818	94.3358294423847	84.4028439466144	84.8221676577501	70.4037954110977	96.0175084601766	86.5441741631251	87.2157074508468	72.0142219365706	97.3210064911054	88.5811543140145	89.531316288399	73.650651993054	98.304081935846	90.5180926491167	91.7447744000561	75.4528230532716	99.022708605625	92.3468730635426	93.7982189684262	77.3326525034967	99.4973790336656	94.0624578789607	95.6826352986048	79.4535065000643	99.7821169899651	95.6670427936123	97.3528528636499	82.0446459754647	99.9297351943051	97.1576180617292	98.7235665685088	85.1017214987858	99.9868840436314	98.5286670173104	99.6740152167734	89.5920343891416	99.9994370659939	25.5020976572588	26.1599949640805	4.55985393055853	42.6410830003698	31.7709724234879	32.1417369926761	15.9900670413886	45.3784352489073	36.7988465226797	37.0726652544807	23.9438943752341	48.0273371454789	41.2463272676675	41.4924757824294	30.1494948589286	50.9707987579451	45.3131567784881	45.4984343822643	34.965504594312	54.5436593385113	49.1448108910382	49.2593770856368	38.9346158265604	58.695760864068	52.8500629089668	52.8878889266343	42.3572419342514	63.1141484187689	56.4737380134129	56.4360946820774	45.3714646634299	67.7681494032666	60.0299321211099	59.9678772796544	48.2005672261103	72.2585231701245	63.517616224111	63.4969148470322	50.7839833105917	76.4704358388946	66.9611933685833	67.0127971665681	53.2711777269895	80.4288297943837	70.408935759925	70.5872476007762	55.7547604864538	84.0982214470061	73.8971528479521	74.2284112991778	58.3569119363102	87.4911010884998	77.4397676015402	77.9848466980152	61.2046285578721	90.6248053592498	81.0316250880232	81.8140450451137	64.3288740928638	93.4023524870924	84.6722227344285	85.6972855309454	67.7545279589913	95.7510779372237	88.3804156309198	89.6635841730685	71.8457460035792	97.664124299247	92.1678744375113	93.6232701420633	76.9743609280123	99.0409613250013	96.0347579155403	97.4204999111929	84.0791103627407	99.8181772684878
90	47.7857185086676	48.8535331334578	23.4025226151255	65.9609290287917	54.6081942446505	55.0955240782988	38.2503414478741	67.9306108039396	59.7249303262609	60.1142380634762	46.8514920277927	70.2302097147994	63.9926252108602	64.289618905088	52.6122127373888	73.602730790043	67.6894651306993	67.8304527455879	56.6886829081191	77.9232962784253	70.997113705998	70.991634990176	59.930237344144	82.2047333553512	74.034211863244	73.9415419045505	62.5873821310668	86.0444396213574	76.8545058478647	76.7644489843705	64.846077096554	89.3461669905	79.4802692545158	79.503277872914	66.8400980554607	91.9993779833814	81.9211041839882	82.1178858044742	68.6017560327966	94.1605887657428	84.2027037501494	84.6008623116877	70.2452941451644	95.8800574254965	86.360199115055	87.0093369571812	71.8702344284835	97.2168213569456	88.4152042896658	89.3399342036187	73.5201255420815	98.2345381457126	90.3713712255253	91.5766276614969	75.3118985742223	98.977776942192	92.2209727342986	93.6571441814338	77.2085383888668	99.470583077196	93.9584879256135	95.5701209221239	79.3143083771735	99.768695305526	95.5866470031756	97.2729982979402	81.8995954132574	99.9246445324711	97.1017943257126	98.6761115403203	84.9863305709785	99.9857537730612	98.4984918251621	99.6577202963294	89.4514344229708	99.9993686150135	25.3126075313729	25.9824023732723	4.20143522298916	42.5648864061205	31.5411724484842	31.9257235851481	15.592276387901	45.2715187612	36.5422437201447	36.8204509374721	23.5627919684136	47.8736528757153	40.9700504925505	41.2160206124018	29.7723312147283	50.7701328420347	45.0219424070933	45.2141257718633	34.6361958614656	54.2450842361532	48.8431017183578	48.9617631737854	38.6409522712949	58.3385327795155	52.5403949408558	52.5806941216842	42.0793404968545	62.7389243364188	56.1590501841207	56.1281382844005	45.1296216930236	67.3643390336016	59.7130110992939	59.6480735588819	47.961049575099	71.8651116371714	63.201266523284	63.1759958370435	50.5466676698394	76.1036307463308	66.6488389075557	66.688408417495	53.0450881078614	80.0735029130154	70.1041228978304	70.2696677340256	55.531092559262	83.7851665461709	73.604103750138	73.9179341484781	58.1267185822508	87.2097296678781	77.1622583536627	77.6887524320181	60.9828636500093	90.3929951559832	80.7750601115352	81.5390001904405	64.0886859541789	93.2183381390505	84.4423186456707	85.4509497605263	67.5287843403514	95.6147894908237	88.1857401336926	89.4570338343089	71.6180802023694	97.5754433086012	92.0182517229512	93.4710682642317	76.7655039644176	98.997507402172	95.9446339318449	97.338301452807	83.8832490013986	99.807200707999
91	47.5719729509476	48.6637893684514	22.9297284501147	65.9145987060414	54.3671199023449	54.8568235787777	37.7933519668425	67.8502217230497	59.4715599295646	59.8639724463253	46.4845478473645	70.0811362101159	63.7343838668658	64.0442419146586	52.2836185109427	73.3363692562719	67.4316157315872	67.5787655761997	56.39522336696	77.5834822295168	70.7431602598895	70.7476523187217	59.6969354559099	81.8636460167001	73.7866605818096	73.6994835314472	62.3710580975892	85.7437282031098	76.6156255073535	76.520444820713	64.6639017133409	89.0868543507236	79.2521023969952	79.2602083387054	66.6700274094756	91.7747359462423	81.7056040995571	81.8909848561336	68.4465245537588	93.9784716435647	84.0013156059343	84.3816366344255	70.0964187497033	95.7394465599711	86.1749194563102	86.795625553724	71.7387598924001	97.1123250490081	88.2477982903989	89.1497633203285	73.3896935143516	98.1569471046339	90.2232175998302	91.4091508739078	75.1763019230616	98.9275630816576	92.0936069031219	93.516609519819	77.0856110349913	99.4426317336191	93.8532308385016	95.4562103487836	79.1614694998181	99.7547996100698	95.5050897878933	97.1902217613958	81.7609919204097	99.9191743421009	97.0450418557591	98.6287847755962	84.8621477425901	99.9845053554031	98.4677190754673	99.6407528459668	89.3319650888092	99.999291266128	25.1244497324296	25.8110844101005	3.84519531002571	42.4851225643533	31.3127554940375	31.7038123316597	15.1980335381687	45.1573324946903	36.2869447065341	36.5675033044207	23.1702938707246	47.7313758411741	40.6947465287252	40.9489492531255	29.3998042666175	50.5693095497884	44.7319787888658	44.9355934179763	34.3086176097854	53.9717964101732	48.5422633352549	48.6664734668066	38.3420539940895	57.9842268428075	52.2314427400517	52.2775303052623	41.8102482116097	62.3343542404493	55.8448106631223	55.8179840091787	44.8838229335248	66.9622927449444	59.396300087027	59.3317429175625	47.7072468530137	71.4681893416371	62.8851723791235	62.8560305055509	50.3081341114223	75.7218956205214	66.3361919455336	66.3690658324359	52.8315073708109	79.7190157062414	69.7988199751585	69.9606587547806	55.3199498123798	83.463505005771	73.3100595745844	73.6176092140158	57.8925469139298	86.9239936811987	76.883602133943	77.3922062699242	60.7674468538277	90.1499822987498	80.5169420960922	81.2637787218374	63.8588757510263	93.0227556521567	84.2107600665079	85.2061997919208	67.2973320279664	95.4753227481253	87.9892354285909	89.2489295904074	71.3732802046168	97.4844118625226	91.8668171332576	93.3129002227413	76.5294106680661	98.9508275128886	95.8529618900875	97.2545230526591	83.6679556899351	99.7952380804153
92	47.3590328669483	48.4815086274584	22.3736680962224	65.8599359188298	54.1268532203775	54.6288693032698	37.3131703863799	67.7645398058981	59.218683351231	59.6112716952123	46.1036616149798	69.9228647175551	63.4762614775724	63.7998957172296	51.9675796372585	73.0770456850039	67.1738842381679	67.331436048636	56.1352203707359	77.2486033045136	70.4889794157325	70.4994371840013	59.4839100551423	81.5373866154096	73.5386349211157	73.4547738728285	62.1623644219478	85.429307891296	76.3761464541657	76.2734374227914	64.4866897837653	88.8172330177325	79.0229445514091	79.0203220466473	66.4719178217983	91.5513069370471	81.4888393980798	81.657696375266	68.2932901285164	93.7962493606923	83.7987926707381	84.154186175347	69.9310119723182	95.5945664149215	85.9884270017447	86.585012505798	71.5983262145047	97.003364901105	88.0791172567276	88.9578279239436	73.2657047654073	98.0814234713479	90.0737066924582	91.2330078893334	75.0267079996959	98.8756794460906	91.9648238751631	93.3707099481418	76.9411732558735	99.4132596216812	93.7467348679346	95.3427251729185	79.0439975667145	99.7397357451826	95.4222581962324	97.1082346505461	81.6036307908677	99.913450443907	96.9873447489517	98.5797784390627	84.7270808829904	99.9831101675305	98.4364326818762	99.623521935178	89.1999467659388	99.9991999473445	24.9374942770877	25.6351768579555	3.46899472553798	42.4103552981038	31.0856937641613	31.4749623657226	14.7817135802925	45.0576550530105	36.0328833938093	36.3143654107559	22.7992087537624	47.5831178557047	40.4206211996392	40.6739246000441	29.0332702295048	50.3770594557547	44.4432554535602	44.6545284748926	33.9977870807015	53.6876249259633	48.2424030582399	48.366121332205	38.0485479469659	57.6448131538505	51.9232661609624	51.9811589420682	41.5229267065477	61.9633064142537	55.5312184676056	55.511824358406	44.627633785027	66.5402240841327	59.079764299253	59.014128160046	47.4625245520799	71.0550318804784	62.5688453852612	62.536015307461	50.0687333651552	75.3443689404505	66.0234496625994	66.0548416531726	52.6061935441057	79.3703017186221	69.4931645494979	69.6456967121792	55.1080964444343	83.147684097585	73.0154739444591	73.3078400444698	57.6632395520255	86.6329331335891	76.6039231049941	77.0936437732757	60.522919685513	89.9149679163537	80.2573724462531	80.9853849815674	63.6397058522845	92.8335549929368	83.9777823145035	84.9560142393962	67.0870452224153	95.3325782451986	87.7907072756795	89.0378433077042	71.1496102325047	97.3908060074344	91.7135319139869	93.1572696900548	76.3275145138024	98.9039106873331	95.7598870386223	97.1691397296288	83.4769392377035	99.7832585482941
93	47.147214032606	48.3057549830552	21.9460910399018	65.7985287176504	53.8874430334944	54.404568119272	36.8504710995741	67.6803468780558	58.9661750837045	59.3578848864593	45.7139777086495	69.7871887809352	63.2186556898235	63.5610256643844	51.6439963960527	72.8562748534924	66.9162645774079	67.0893665176863	55.8479907462027	76.9300619430995	70.234501213821	70.2578633175981	59.2468570470468	81.1997802176955	73.2902521761461	73.2089960065836	61.9446027139703	85.1281113278096	76.135898815327	76.0293712815202	64.3183345154456	88.5341505714298	78.7930336119027	78.7770824301847	66.2988771787533	91.3252826526074	81.2709802707766	81.4246489695398	68.1269736181624	93.6154092753913	83.5950446294972	83.9322865326943	69.8033102762751	95.4455523582563	85.8006193516255	86.3725206849032	71.457224124696	96.893146421735	87.909001941264	88.7613112456138	73.11018638966	98.0042760523897	89.9228679348073	91.0614659164838	74.8962219371053	98.823616055262	91.8345962959459	93.2231101817001	76.7996146764793	99.3824640452066	93.6389101698039	95.2236169032243	78.8900843562204	99.724181205084	95.3383149532238	97.0205589092478	81.4667132263818	99.9072435351429	96.9287335473079	98.5286001361859	84.595008586702	99.9815480924211	98.4045489189612	99.6059156575283	89.0678143119526	99.9991104989194	24.7519148463804	25.4611734610906	3.09597996548559	42.3371243314971	30.8601314152799	31.259119880877	14.3749428158851	44.9545883937282	35.7800248817676	36.0695107299077	22.4272708334559	47.444768991378	40.147947142441	40.4056430588347	28.6572355515286	50.1636775704076	44.1557037386836	44.3624573478596	33.6803205027087	53.418997583168	47.9434172139073	48.0780610762809	37.7455188732753	57.2961910323918	51.6160216542428	51.6836866183981	41.2567197075433	61.5881981376976	55.2180931821512	55.2012050012742	44.3718997467344	66.1284787457112	58.7636944181428	58.7027020480431	47.2311488097911	70.6349944263678	62.2525282039634	62.2123886285599	49.8355744467278	74.9638502348632	65.7104844485487	65.7288184871756	52.3784801246989	79.0131944191326	69.1869981823198	69.3283251614223	54.8770900627263	82.8117748618238	72.7199573084314	72.9990271486211	57.4786824675058	86.3506703257115	76.3232801853619	76.7940401424778	60.3122348058875	89.6757953201434	79.9963178988469	80.7055439053628	63.4204795163648	92.6282799315921	83.743172905649	84.706453166049	66.8474748964383	95.1838789926291	87.5904824986712	88.8212104814478	70.922816739958	97.2967864769079	91.5584579075964	92.9947415649433	76.1007842034812	98.8542260047719	95.6653164740608	97.0803979286389	83.2699109570529	99.7700551328919
94	46.9360006577348	48.1227480344234	21.4639569866615	65.7370106550406	53.6488564696214	54.1853077634151	36.3788548033349	67.596672696096	58.7143121193994	59.1026130516887	45.3260281095635	69.6460348332187	62.9614777048786	63.3082165342735	51.3318160386728	72.631222780129	66.6584802999917	66.8481782514481	55.5821917435581	76.6051658400625	69.9798314169543	70.023595643858	59.0131748389385	80.875329033191	73.0413317216639	72.9645319428913	61.7378955425957	84.811639457026	75.8950735453273	75.7954766029702	64.1008289152794	88.2610864350979	78.5623155420085	78.5370899764374	66.1282175329042	91.1054635733415	81.0521992619015	81.1897236971743	67.9756775715949	93.4279785465236	83.3901628136954	83.7027934688388	69.6701345095577	95.2978650962894	85.6114362870996	86.1612778019386	71.3142920965376	96.782909446214	87.7373931899734	88.5657250871732	72.9499587838305	97.9194352221543	89.7707017127696	90.8863491928375	74.7459958229137	98.7686308737924	91.7031729011962	93.0784453258353	76.6669558766953	99.3503815261043	93.5297553350042	95.1025441535193	78.7546405361488	99.7078035609482	95.2532882657207	96.9318803716339	81.3427303549283	99.9005868179094	96.8692983683654	98.4775640016142	84.4737289537621	99.9801479671166	98.3720821580169	99.5878607945442	88.9495156975237	99.9990100675411	24.5673493463018	25.2855045717489	2.74035935696189	42.2631631547448	30.6359082069661	31.0505695536371	14.0011762704378	44.8426280460769	35.5286339176934	35.8219985839681	22.0601134224433	47.3132740182435	39.8767198815958	40.1335457043922	28.3057179515917	49.9713421773104	43.8691439514583	44.0825527693939	33.3476372691499	53.1481153988132	47.6454734450383	47.790690346156	37.4525256024223	56.9656999645321	51.3094403003324	51.3874950773354	40.9791685861173	61.2179186700357	54.9056589992784	54.8947609950778	44.1112556406712	65.7135873454282	58.4480162520377	58.3851413584524	46.9825206607608	70.2473551971564	61.9364561344797	61.8878732170662	49.6164079488218	74.5833169356525	65.3974154260929	65.4111398028661	52.1438668602562	78.6620493172151	68.8802716998511	69.0119260502792	54.665270905091	82.4854649093671	72.4234834336206	72.6894820325451	57.2573411125016	86.0630558309588	76.0417321040216	76.500036407508	60.0805695418583	89.4306082120003	79.7342620418148	80.4263967164379	63.1989628137407	92.4298879818744	83.5069256741711	84.4492293397281	66.6137240197346	95.0394529489631	87.3886366364432	88.6052228531184	70.6840676314093	97.1996350903674	91.4017692451552	92.8307558336522	75.8758494602253	98.8036770256033	95.5692700703402	96.9908475245627	83.0522125690043	99.7569440943332
95	46.7261514868094	47.9298159107064	20.9279568879617	65.6804043649778	53.4110966955472	53.9646295392346	35.9268566174261	67.5192101287719	58.4632270133707	58.8565121951829	44.9647561757859	69.5230581129699	62.7043071864729	63.050980266378	51.00094663248	72.3930858740268	66.4006379663644	66.6032852977715	55.3019687930431	76.2733665014524	69.7250326079329	69.7805420046983	58.7499099364133	80.5311729933972	72.7921045432498	72.7251367053216	61.5211391276737	84.4842994570608	75.6536462841319	75.5527706037107	63.916189649705	87.9691856235466	78.3305983623554	78.2919552949053	65.9551780719564	90.8756992688495	80.8324067817486	80.9545385350858	67.8120100268781	93.2298346530555	83.1840459793217	83.4823563443253	69.5276960786479	95.1488184827946	85.4210502761383	85.9481524067976	71.1854255962976	96.6598285036237	87.5645694103229	88.3728491586607	72.8174175966044	97.8340234425758	89.6169411418085	90.7110668964014	74.6165941326764	98.7119513544275	91.5702875291722	92.9293669264535	76.5338754399251	99.3162679373816	93.4192287172702	94.9835139345343	78.6145913392049	99.6908209651535	95.1670048068718	96.8464054065844	81.1922277470637	99.8936990088853	96.8088839383301	98.4232852747075	84.3251943612047	99.9784142919246	98.3390074468919	99.5689810280617	88.8213382676972	99.9988970925409	24.3842847359795	25.1182982427995	2.37454792633872	42.1896386816761	30.4130698600909	30.834518544393	13.595585586254	44.7333932923871	35.2787158394752	35.577374345287	21.685514407479	47.1698591894337	39.6064023939228	39.8653585154593	27.9512465852084	49.77116845012	43.5835313493947	43.7994789090221	33.0059875011401	52.8943485433637	47.3486014952031	47.5071374346942	37.1486488306482	56.6343587421044	51.0038497081586	51.0854513050416	40.6924443972577	60.8413833572717	54.5939212982037	54.5902075209398	43.8561234742939	65.3197804931342	58.1325315407417	58.070834203959	46.7241838685092	69.8373118707873	61.6205479936833	61.5731200144118	49.3799446007675	74.1824749514782	65.0840927108724	65.0845001001853	51.9247364829285	78.3035402324952	68.5732313814928	68.6923174141417	54.4329786391286	82.1519704667471	72.1265334160586	72.3743640877323	57.038986766551	85.766068621504	75.758765112233	76.2004777104628	59.850179264165	89.1803993309071	79.4708171982924	80.1452941979111	62.9683632315753	92.2238622231833	83.2689646563593	84.195328961704	66.4027986004451	94.8880871998972	87.1848507468923	88.3878848006671	70.46522616563	97.0954942940835	91.2431700365545	92.668879846212	75.6349233290884	98.7529099734268	95.4716173324868	96.8969949479134	82.856702561074	99.7431950738489
96	46.5172457789758	47.7453803521077	20.433155106852	65.6401552354045	53.1738916989571	53.7404592688347	35.453350849654	67.4488324476851	58.2126754511804	58.5988469913176	44.5778673370547	69.3931621912136	62.4476100651173	62.8044711179026	50.6521167206974	72.1756426737313	66.1430353071471	66.3564622549765	55.0348821253961	75.9704254714308	69.4700291966822	69.5316061830772	58.5020068306671	80.2189148947972	72.5424169478057	72.4871850701304	61.3394354674958	84.1739114613333	75.4115147474201	75.3090785136653	63.7195117527973	87.6847175726998	78.0980377655623	78.0545560396066	65.7674633830107	90.6400536084181	80.6116506905913	80.7141696175884	67.6299527307286	93.0316133805729	82.9769611062177	83.2543246765929	69.3620930897569	94.9945480703076	85.2292782944394	85.7414699892841	71.0381998820497	96.5410996939207	87.3903299354398	88.1762120233067	72.6820944047845	97.7494626181925	89.461940755081	90.5348260126231	74.477242171691	98.6534300350439	91.4359173529509	92.7757139174192	76.3816262661524	99.2824206439006	93.3074429547197	94.8618686219721	78.4769460186124	99.6724186109901	95.0795152410508	96.7574286153579	81.0571678786826	99.8863563841768	96.747506888133	98.3689108897115	84.186437371198	99.9766641624109	98.3053007053009	99.5490544022446	88.6839994533755	99.9987700356596	24.2023932173353	24.9504132205222	1.99849099667879	42.1204371727613	30.1913418599976	30.6215847213728	13.2083577811395	44.634652161921	35.0301638458401	35.3288316311737	21.2953640747568	47.042673324802	39.3376131500608	39.5933571683564	27.5911387589502	49.5944646843141	43.2992881093313	43.521025603813	32.6760855555523	52.6488005390565	47.0526156463453	47.214347118834	36.8367955002941	56.3059085877271	50.6990506954877	50.786135450003	40.4096642976002	60.4768998332938	54.282679890502	54.286914353033	43.610755717466	64.9125116088483	57.8174412296061	57.7617477122148	46.4760261393291	69.4395729763335	61.3048753909449	61.2551732378203	49.1456229489985	73.7849847218887	64.7709080494328	64.7648691726471	51.7099830694647	77.9348285069272	68.265601173741	68.371760217639	54.2321212075172	81.8315417917425	71.8287709559986	72.0673198774236	56.8196742901886	85.4752129472009	75.4751230686138	75.8992775372233	59.6325119476849	88.9182687416522	79.2059399229722	79.8665797569001	62.7246013621025	92.0192886538645	83.0295830176702	83.9371044547184	66.1760541181794	94.7283801340466	86.9793219129731	88.1673578322376	70.248814843385	96.9937776996519	91.0827001595723	92.4988437262	75.3973046851925	98.6987402588606	95.3723289409745	96.8038070984623	82.6315002131309	99.7282884198311
97	46.3095294100676	47.5651989751869	19.9072794506209	65.5926474602167	52.9376814814916	53.5144911071277	34.9973592183257	67.3779609401502	57.9627866693063	58.3431058816315	44.1653221729996	69.2810511240634	62.1909216842661	62.5499690212943	50.3184286572839	71.9532488036833	65.8855341216038	66.1230619437378	54.7383371339233	75.6465607364119	69.2149028066468	69.2848500886832	58.2484649666144	79.8656364645387	72.2924028852431	72.2463860002504	61.1142550162339	83.8605745309921	75.168715035614	75.0598199900942	63.531112126082	87.4072829901942	77.8647313291233	77.8147899394901	65.5991197113005	90.3952794821815	80.39001249309	80.4761750840989	67.4838425117477	92.8330813615664	82.7687688408376	83.0274337646996	69.2242839881542	94.8364876473725	85.0363968581312	85.5273565453406	70.8983995775612	96.4178019900836	87.214838866756	87.9786163011155	72.5451011911006	97.6598119154077	89.3055048650177	90.3563693542413	74.313448449879	98.5945843706973	91.3003260730812	92.6272082002068	76.251200392498	99.2447547961121	93.194269762304	94.7380692239337	78.3338053732472	99.6535261394788	94.9909460980688	96.6649529950733	80.9168996195055	99.8782239865107	96.6852913025427	98.3128430889113	84.0246416429644	99.9746290918215	98.2710164236784	99.5284188377139	88.5527410754411	99.9986336492573	24.0219532852911	24.7806859096106	1.65155634694016	42.0477590969703	29.9711267151181	30.4134205607192	12.8210233055326	44.5319610977106	34.7830356057403	35.0780266074651	20.90692205081	46.9170190903131	39.0696738224115	39.3264333685105	27.2183490170122	49.4125489874256	43.0162868562861	43.2396328152318	32.3218043527833	52.398913373277	46.7577704551543	46.9272247971211	36.5141499506783	56.0061396205109	50.3951101836769	50.4851272807739	40.1200714466128	60.1336678084956	53.9719856534706	53.9841892568669	43.3474661274476	64.5184786450366	57.5028234165976	57.455637235435	46.220218718018	69.0353729548795	60.9895067091984	60.9416650308614	48.9144994030834	73.3939544050824	64.4576744202713	64.4491336033885	51.4802796413109	77.5532061681907	67.9578414874625	68.0547842573676	54.00581156649	81.4853526038951	71.5305072594067	71.7587276462203	56.5870293431283	85.1774640843615	75.1904265367102	75.5946651660524	59.4141577617123	88.6579336581065	78.940033389732	79.5787224976043	62.5004102213147	91.8091250602191	82.7885646202709	83.6803944774482	65.9499065192415	94.5689972041184	86.7722441000603	87.9450873063833	70.0126426102455	96.88942461127	90.920676613226	92.328091014173	75.1829862757994	98.6419868797487	95.2715842075143	96.7066388610955	82.4245954850418	99.7129887443129
98	46.1025270278944	47.3829723831743	19.3975376446525	65.5378559371456	52.7023564686054	53.3049309842613	34.5023751309978	67.2980751700226	57.7135074682985	58.091330068667	43.7449162464458	69.1694534888035	61.9349466723664	62.3055723034537	49.9909673857592	71.7338733008484	65.6278587176813	65.8764282276834	54.4739867072009	75.3413497525054	68.9596123525315	69.0359381152345	58.0122301012598	79.5233978507191	72.0420932294227	72.0088632093087	60.8995042380925	83.5507690227898	74.9255480131441	74.8231879604797	63.3484806481053	87.1177830208355	77.6307122702474	77.5660446396818	65.4169398436298	90.1549185827692	80.1672964657499	80.2365771875343	67.3327222052912	92.6247805062779	82.5593658602612	82.7983605216171	69.0634104603935	94.6717688299695	84.8423057572895	85.3130446652115	70.7662656273267	96.2924100245888	87.0380343275042	87.7731343971087	72.4098132731833	97.5677520125631	89.1477464931406	90.1742907542323	74.1821387580633	98.5303575662331	91.1633546221627	92.4721650131124	76.1115733451213	99.2076746437361	93.0798424584857	94.6119527866107	78.1860231384273	99.6337011821801	94.9011391243682	96.5719611727908	80.7732751663752	99.8695946038403	96.6220745704122	98.2559845489396	83.8817017869284	99.9725330544594	98.2361485532929	99.5069697047187	88.4104490296412	99.9984899159838	23.8425606730703	24.6062788397784	1.30398276151614	41.9861118000688	29.7522641777995	30.2030467806348	12.4478721168354	44.4314076039867	34.5373223716185	34.8385704425119	20.5205424875585	46.77545478467	38.8033374536079	39.0611535018681	26.8626538206384	49.2497187449843	42.7341054016885	42.9617805130738	31.9963849406014	52.1600715314753	46.4638603771918	46.6318702255738	36.2075135126907	55.6876662017477	50.092057992771	50.1936038344074	39.8367786254303	59.7704180936534	53.6622366918607	53.6824957019116	43.0839242842516	64.1231703019118	57.1887487368991	57.1496706924338	45.9569079729085	68.6193386195808	60.6741479288313	60.6213611493575	48.6694226223892	73.0016767486952	64.1442339017987	64.1326464743545	51.2567364431675	77.1880872371859	67.6497226788302	67.7380567182263	53.7995344248052	81.1472223976521	71.2316076297793	71.4435973474901	56.3915504919969	84.87415963158	74.9049035298279	75.2948651020827	59.1800696866015	88.3987265494904	78.6728607446173	79.2903236733364	62.2717495402612	91.6009893656987	82.5462719838051	83.420712427496	65.7152377491162	94.4099200011937	86.5633519576643	87.7219852857486	69.7877378432562	96.7765602034484	90.7568225414081	92.1581673071919	74.9450827400068	98.5890474612187	95.169429622292	96.60816606094	82.2325726410644	99.6969494591995
99	45.8966671771883	47.2038562512687	18.8706865458555	65.4951693295945	52.4681343671248	53.080388455449	34.0553761157983	67.2334023456634	57.4648412915674	57.8329057136461	43.3384626952172	69.0595411830199	61.6793131311408	62.0591960859755	49.6591366857098	71.5491284819411	65.3706636686115	65.6237127804006	54.1716798469149	75.0472965952249	68.7043120301099	68.7909995667155	57.7568206223329	79.1956798289389	71.7914862381478	71.7594032916602	60.6832727472785	83.2225655574887	74.6817199832438	74.5840284994878	63.1311288160632	86.8231585592686	77.3957854791169	77.3218171383617	65.2521836974182	89.8941269752413	79.9438384861907	79.9942327422275	67.1691071457498	92.4164293637238	82.3487971080034	82.571857410311	68.9257324845597	94.5022653961993	84.6468902887479	85.0990949859101	70.6242625400578	96.1684875866729	86.8596832010167	87.5747918561894	72.2760005234224	97.4731379318937	88.9884977173433	89.9966361764797	74.0203569241197	98.4651080945482	91.0250091461609	92.3155117516086	75.9799497126399	99.1681831072037	92.9641766252733	94.4874704638238	78.0728334559808	99.613004931848	94.8101475315563	96.4755805807962	80.6258257258634	99.8613430004494	96.5578253551672	98.1956532359116	83.7544571032585	99.9704011990664	98.2006364951225	99.4853158577758	88.2842418150135	99.9983267507266	23.6644300748568	24.4378701344426	0.95239606731924	41.9037394925707	29.5350422083291	29.9918486783107	12.0410663945499	44.3271493216334	34.2930024572126	34.602743811149	20.1230454397615	46.6464791671397	38.5382432814916	38.7981424868964	26.5146252350207	49.0805620634552	42.4534807039104	42.6838590172271	31.6643494876886	51.9212796841383	46.1711046759132	46.3426330759224	35.905276964414	55.3680271344918	49.7899242567265	49.897736350069	39.5441720316422	59.4232076139452	53.3529922067795	53.3887588518334	42.8220835315659	63.7115018446732	56.8749483138915	56.8439603992262	45.7322424613285	68.2074762489282	60.3592764033745	60.3141641956999	48.4479935611177	72.6235849100434	63.8306379160385	63.8157514468708	51.0114772208949	76.8017432701193	67.3411641844834	67.4196160848157	53.5761997146127	80.7943586966337	70.9317746906627	71.1286117990154	56.1756451564075	84.5830375406667	74.618269981675	74.9941988321657	58.9626460084709	88.1332340682586	78.4044865205922	79.0094143466112	62.04914648981	91.3806885460653	82.3025017181027	83.1628406948835	65.473876305643	94.2446993458605	86.3527839178107	87.495135245181	69.5703950645902	96.6616567195558	90.5911057451646	91.9839077100403	74.7122426775776	98.5264617080473	95.0657640766768	96.5100675983425	82.0233497282475	99.6786927317139
100	45.6918433831711	47.0341432618103	18.3438991334599	65.4481246385529	52.2346558869446	52.8605640647179	33.5516341289188	67.1671880116911	57.2168490425869	57.5966129567994	42.9102897597404	68.9405829070644	61.423999413973	61.8170942864941	49.309662486116	71.3664022123513	65.1136883354049	65.3743291889927	53.8830697193016	74.7520332892221	68.4492104534191	68.5491559730531	57.4818258648961	78.8570730948425	71.5406146211193	71.5186038177657	60.4746786702799	82.8922131355719	74.4373909204768	74.3367067536918	62.9310714914947	86.5254049569527	77.1603112024175	77.0859893309868	65.0659611641602	89.6320076715706	79.7192530407758	79.7629977935642	67.0217071011937	92.2097098182544	82.1372932577366	82.3486221957849	68.7811988733486	94.3323354396612	84.450298259687	84.8780173716971	70.4750268257205	96.0342481193227	86.6800812529357	87.3675424348282	72.1434849652631	97.3799639250471	88.8279340561796	89.8151724581593	73.8767778347377	98.3995899091166	90.8852396931426	92.1553392851928	75.8178561119687	99.1274010012596	92.8470437206944	94.3576011944864	77.925723822034	99.5910668329802	94.7179825939486	96.3783724278065	80.4740324500028	99.8523304888318	96.492537629677	98.1354162203894	83.6194943255857	99.9680390660754	98.1645256912151	99.461853699188	88.1678640554544	99.9981567904771	23.487539413976	24.2751475358255	0.570926487010303	41.8349449553831	29.3190426075115	29.7784712945758	11.6696106944513	44.2415834745931	34.0499666556928	34.3636179336652	19.73676494066	46.5287656833078	38.2744190013159	38.5401340433612	26.158866508356	48.9042460835017	42.1741332088966	42.4034616042017	31.3296860381849	51.6971394697935	45.8797112900245	46.0584077108701	35.5863858479787	55.0666341564475	49.4888135622857	49.6009737951879	39.2533005391457	59.0624882293412	53.0445714045163	53.0900766338031	42.5614977573183	63.3238391619624	56.5618925615674	56.5372958019723	45.4976933518047	67.8010973275338	60.0444087471492	60.0024722248255	48.203413790773	72.2266620146065	63.5172399915308	63.5006918599414	50.776226500521	76.4237591656716	67.0323855086605	67.1006539345858	53.3504049062624	80.4491102843957	70.6314221173156	70.8161175223385	55.9366425655537	84.2650151128058	74.3308354537839	74.6919554768761	58.7328561177936	87.8569540291694	78.1348264852816	78.7247962362704	61.8052500381584	91.1625610211071	82.0570009166324	82.9018091249719	65.273899256957	94.0766765566855	86.1405703925729	87.2645726973264	69.3445843276356	96.5491279199496	90.4234768652432	91.8139625138899	74.4893372282346	98.4638392555848	94.9605867684323	96.4072486527697	81.8233051541664	99.6606310528043
101	45.4881023089471	46.8675647109202	17.8270626145943	65.4030801104194	52.0023327172823	52.6397070717538	33.0692297182621	67.1087079798754	56.9696289603268	57.352864912276	42.5105626800414	68.8437114376204	61.1693466571337	61.5630551228689	48.962792891952	71.175518114316	64.8569819770451	65.1274774377256	53.6010661000406	74.467214828385	68.1938242836872	68.3113219330487	57.2085455617086	78.5330254400123	71.2893064528844	71.2758098166012	60.2328438561421	82.5636441788207	74.1925018854952	74.1020619889765	62.7307722687967	86.2199825249428	76.9239934759511	76.8419906985563	64.9065874938005	89.3696639364994	79.4937295877388	79.5269550152895	66.8585522404976	91.9919982784912	81.9246529989616	82.1205932961165	68.6300145097646	94.1584663092665	84.2525750272378	84.6573625628734	70.3133322611401	95.8952636441604	86.4990995946226	87.1680518429761	72.0036500180717	97.2784351304924	88.6659825970804	89.6279266116575	73.7383860088079	98.3314674007208	90.7440648569219	91.9942925070906	75.6794199039259	99.0866660127229	92.7287101098541	94.2278238886497	77.8024389338028	99.5682944505386	94.6246020174948	96.2790338567721	80.3370928435412	99.8425063821875	96.4263155824523	98.074147151507	83.4945375265948	99.9653331879137	98.1277672965989	99.4390470018997	88.0431819265923	99.997946373758	23.3119945667566	24.1153396203484	0.223547946089029	41.7716409903917	29.104690025802	29.5707180615704	11.2843234384545	44.1471903067032	33.8084403743075	34.1246080636793	19.3297504529681	46.4013019897456	38.0121363123417	38.2765957047796	25.7950818296913	48.7273992707725	41.8960180432423	42.1217776437031	30.9910309427196	51.4606359306275	45.5891434653619	45.7678708094417	35.2848964182238	54.7739513810586	49.1884304878597	49.3051423774075	38.9709009988144	58.7110262534011	52.7368075502433	52.7810888007513	42.2875884232954	62.9366527115871	56.2491848666873	56.2238591450208	45.2494101132967	67.4089027960733	59.7297343154504	59.6833730279998	47.9627054750624	71.8294224820204	63.2038069661936	63.180763753304	50.5631826114869	76.0568219189976	66.7234983455663	66.7902306692947	53.1310179477109	80.0935638293292	70.3304184421691	70.5029040725432	55.7314257888835	83.9485456787256	74.0424836934721	74.3884093703794	58.4985274945289	87.5832571844904	77.8639825554042	78.4342226160995	61.5745319485532	90.9292859180843	81.8103872182098	82.6395536471599	65.0491590006729	93.9052699302973	85.9266402371719	87.0367468232586	69.1119583753387	96.4351596617423	90.2541830078768	91.633866253667	74.277651912119	98.3993086364835	94.8538835951849	96.3056610256637	81.6175721951783	99.6432424600935
102	45.2854576064006	46.6889383839114	17.3261548475764	65.3668013110968	51.7706354409715	52.4214341682108	32.5790983852145	67.0294778563477	56.7229380701066	57.1167124196661	42.0862455575509	68.7455594985771	60.9149100098467	61.3074256005404	48.609994702642	71.0150358601162	64.6003259340212	64.8766913233473	53.3021518078416	74.1925155385326	67.9384794658659	68.0597770207726	56.9460301520659	78.1840956566978	71.0377978381542	71.033994719275	59.9834523518353	82.2312641137106	73.9470512475628	73.8555923143187	62.5251195585204	85.9169149177912	76.6869835722928	76.5992165995041	64.724582627076	89.1009024064418	79.2673204537736	79.2864480967436	66.7073945025612	91.7618037058977	81.7109627429126	81.8902353911297	68.4871324290796	93.9791066836361	84.053787154119	84.4416087822167	70.176043047093	95.7569988584515	86.3170883936579	86.9649922826424	71.8617207474338	97.1751896498521	88.502751775537	89.4453150285984	73.6174465061623	98.2580916197944	90.6015456695307	91.8305587552601	75.5317891768292	99.0420073742409	92.6090919469566	94.0928512528652	77.6692757423518	99.5450980948771	94.529983817466	96.1782407038005	80.1992393315996	99.8327044169454	96.3591444770465	98.0116657286642	83.3410723441495	99.962772410204	98.0903398513198	99.4150454149368	87.9216770206081	99.9977314098504	23.1377785518594	23.9548249412672	-0.125920417637059	41.7037540119595	28.8914846669743	29.3593181898374	10.8966433871651	44.0383170052839	33.5681662121441	33.887831807207	18.9410671199529	46.2812401071835	37.7509206583443	38.0180956541009	25.3874425706299	48.5751521340793	41.6190768439495	41.8538998192368	30.6294686778932	51.2492434908151	45.2997836036928	45.482169783689	34.9742186045551	54.4609384846594	48.889116555814	49.0082212254834	38.6981450024979	58.3434058949642	52.4296665268089	52.4796174329328	42.0201301494566	62.5575231791187	55.9370052334552	55.9216265915713	44.9987489130024	67.0077577935271	59.4153687095463	59.3693385709242	47.7123883675476	71.4266175085322	62.8903840405882	62.8694637573173	50.3240515539433	75.6824608950667	66.4145056139444	66.4698977169766	52.9083884656584	79.7558666986994	70.0293011983874	70.1939060464496	55.5042026248376	83.6449157220919	73.7534379704706	74.0886451194846	58.2819464966558	87.3073675379808	77.5920591024652	78.1485547018619	61.3514464004654	90.7006714382366	81.562370127701	82.375679321085	64.8549095848269	93.73117199872	85.7110529290223	86.8058225140297	68.9016258169689	96.3102446644258	90.0831714860309	91.4523821270091	74.0685219777678	98.3326553193847	94.7455166109609	96.1979311250333	81.4058604126588	99.6233788031732
103	45.0840877854695	46.5191279381078	16.7676282889608	65.3281062761815	51.5398554651105	52.2044507766306	32.0909643738642	66.962022794201	56.4768553625812	56.884952730595	41.6458935361465	68.6317849197455	60.6608730271202	61.0488038376671	48.2491113174516	70.8467065615616	64.3436702442815	64.6308244880904	52.9921818559119	73.9191164909874	67.6828101809778	67.8268018977212	56.6898968408852	77.8607024790091	70.7859809857295	70.7922702279931	59.7568139890981	81.9111612895228	73.7011772631928	73.617004463844	62.3117425316445	85.617561427914	76.4492940351958	76.3524187039098	64.5505630176953	88.8351467286805	79.0399501666275	79.0475663097594	66.5217560506483	91.5413495495967	81.4961418742215	81.6619206238704	68.3271490510418	93.8090437065357	83.8538625462863	84.2198240435866	70.0203380354946	95.6145353817623	86.1338190722971	86.7548786891744	71.7382146022561	97.0696443454415	88.3381395270385	89.2595686053563	73.4912787884855	98.1826803316491	90.4576057222246	91.6657475586452	75.4016117287659	98.9965096538571	92.488123743022	93.9579663445148	77.5461045911452	99.5190978929819	94.4342070871465	96.077784954704	80.0396286934385	99.8222044878465	96.2910141313539	97.9467871094327	83.2119129072945	99.9597861519051	98.0522666454249	99.3902501315699	87.7992209099047	99.9975088576802	22.9649461088021	23.7928491741644	-0.480789244136538	41.6506710320019	28.6796451044401	29.1482420394324	10.5279498478736	43.9514597771088	33.3291485618866	33.6620621158836	18.5434145126575	46.1501237381779	37.49098655322	37.7570049402767	25.0139965041035	48.4178351445016	41.3431617304926	41.5796388103078	30.2808921075399	51.0277951368833	45.0112346980427	45.2027469029939	34.6524871670706	54.1659758423311	48.5905951580747	48.7152456016594	38.4164150122936	57.9887351829325	52.1233563258165	52.1835778811785	41.7432404729787	62.1766804294232	55.6254161534216	55.616737880242	44.7455800778558	66.6173357902384	59.10120848114	59.0534743558947	47.4802856727803	71.0234292754062	62.5768862495173	62.5502169717909	50.0949433430073	75.3016269995691	66.1053723347035	66.1565382842983	52.6878094788895	79.4061602961259	69.7277174296407	69.8808886308284	55.2897422953141	83.3182854979985	73.4635698134479	73.7857585350625	58.0736915623327	87.0293987946486	77.3189659844414	77.8560058519731	61.1486402161406	90.4651220302897	81.3129708340024	82.1110701072479	64.6349697598586	93.5474183801511	85.4938592475731	86.5762893296002	68.6611915959038	96.1880188391469	89.9105248717641	91.2706182798026	73.8442859683899	98.2650003879981	94.6355721651032	96.0899027214028	81.1990598623944	99.6031169887857
104	44.8838821078189	46.3522654104267	16.271533505752	65.2866898974555	51.3100734383899	51.9950522454601	31.5581508557833	66.8824975406895	56.2317713385262	56.6624512163564	41.2472844132331	68.5308724463222	60.4075395451015	60.7895911126172	47.8831637916037	70.6765196102259	64.0873158031912	64.3865973420792	52.6989112765905	73.6656146702948	67.4275732205173	67.5779530793116	56.4113915681686	77.5281970214426	70.5342788316275	70.5484992736004	59.527820144148	81.5785523981395	73.4549177684375	73.3760284397805	62.1018445867578	85.3175004772116	76.2109540462884	76.1127231511631	64.3713309531161	88.5504494492002	78.8118484446798	78.8061453718798	66.3498457623655	91.3225227440132	81.2804591384757	81.4293428353044	68.1638226040037	93.6211379267022	83.6527774510334	84.0016722698321	69.8731984047193	95.4741826489382	85.94932464157	86.5433077029157	71.5939457062145	96.9637348689822	88.17222944267	89.0701829922196	73.3442759051932	98.1088734382466	90.3123689312672	91.5001932309656	75.2550454142917	98.9485639357488	92.3657248994559	93.8173091867417	77.4151628735555	99.4927174873676	94.3372000592711	95.9720790332635	79.917172050155	99.8115372855193	96.2217564507923	97.8832277810008	83.0621497132117	99.9567969098333	98.0135723237159	99.3649618254644	87.6647761088026	99.9972483443966	22.7934170795837	23.624004487389	-0.823538911188649	41.5796165357707	28.4692872675318	28.9515528040511	10.1358033589893	43.8571230225862	33.0917316189319	33.4300871022974	18.1873496565266	46.0202749534066	37.2325799635493	37.5109492835709	24.6242209361088	48.2628982242252	41.0685209681555	41.3071999182677	29.9197683117223	50.8127341822645	44.7242833570575	44.9251275465129	34.3270544341296	53.9062027596387	48.2933905499218	48.4244119154428	38.1382904018417	57.6426311100382	51.8179624330642	51.8851379227453	41.4723324835981	61.7925308725723	55.3143672380399	55.3074778014938	44.4847381361911	66.2231138809286	58.7875474681071	58.7373092811913	47.2435484094487	70.6374696268033	62.26369981046	62.2352962611838	49.8823360308549	74.9310599405051	65.7960399748946	65.8315026109462	52.4606934887594	79.0451503852627	69.4257063579016	69.5670197568845	55.0734014080007	83.0004571362691	73.1729639698303	73.4794241910685	57.860009843372	86.74163937566	77.0449079492825	77.5662344579426	60.9269867370581	90.2431155793083	81.061940396709	81.8421090618434	64.3998081237089	93.360928565894	85.2750391981951	86.3409074926171	68.4390303016129	96.0663188068354	89.7359167835027	91.0871285616666	73.6279941191689	98.1976258405941	94.5241362339636	95.9823482663837	80.9978966838047	99.5820010504706
105	44.6845622786419	46.1840039714312	15.7820315098337	65.2444822618187	51.0813291370747	51.7932566306354	31.0949952889069	66.8147463165308	55.9874680035794	56.4291129770241	40.8313187255506	68.4287444810913	60.1545839287305	60.5405602503116	47.5105407043576	70.5194369358327	63.8311657168604	64.1391132429371	52.3914274706822	73.4095304350524	67.1723878159564	67.3346427527611	56.1366209169836	77.1842260486241	70.2822367870288	70.3078647082733	59.2772439777247	81.243771866905	73.2082726999856	73.1375688654576	61.8974448947466	85.011879715231	75.9721220066481	75.8711843799679	64.2003074576973	88.2730278220462	78.5827899741806	78.5648628458671	66.1705966094277	91.0731103094771	81.0638162594608	81.1999385353911	68.0082962691586	93.4335722228254	83.4505472362712	83.7840765251105	69.743167146973	95.3236242473422	85.7636008979996	86.3364671972479	71.4592778408173	96.849864757556	88.0048541209716	88.877168641774	73.1981252409921	98.031628427317	90.1658384380795	91.3323964874149	75.1233328724579	98.9008227294248	92.2420350471563	93.6775595396034	77.2676068172484	99.4660873934958	94.2389854216666	95.8661871193484	79.7737594638827	99.7997538624478	96.151631807175	97.8167736013877	82.9291794245274	99.9535854998041	97.974148732471	99.3384397838744	87.5090782373393	99.9969588296202	22.6230097687154	23.4652512952203	-1.14212858284105	41.5226345230625	28.2603748622588	28.7492579873881	9.73947546640004	43.7531417568388	32.8558562890893	33.1959332462585	17.7921434298378	45.8973830117242	36.9754461330661	37.2535547170356	24.2421301062289	48.1175578854962	40.7950743157698	41.0387614405702	29.5653467298322	50.610996240663	44.4384229689848	44.6495012710339	33.9951805297923	53.6412455787116	47.9971246724603	48.1344747288469	37.827911032411	57.3252947087844	51.5133784657015	51.5932500588555	41.2071922188618	61.4123176784588	55.0041398335975	55.0043443920718	44.2290829211507	65.8200886954891	58.474079393204	58.4199478834511	47.002350483115	70.2373509229699	61.9507637090289	61.9137590043647	49.6744472432501	74.5343437604297	65.4865553773964	65.5208735399237	52.2412272579639	78.6849103829859	69.1232715660102	69.2530283948928	54.8660887045798	82.6868202082659	72.8814076305985	73.1734266057583	57.6256023267698	86.4577092050015	76.7698279961682	77.2706573022157	60.6958575314312	90.0051790596435	80.8096645940477	81.5718337763049	64.1530321708189	93.1738328434841	85.0546187131091	86.0984551417738	68.2156293754855	95.9389919729686	89.5597792689577	90.9024606719915	73.4015399898175	98.1257318871123	94.4110535187674	95.8714398031046	80.780976769334	99.5593238829484
106	44.486598190641	46.0078699662478	15.2593066811864	65.2048235242103	50.8536798826766	51.5845123273825	30.6104300445053	66.7478381543547	55.7439358290166	56.1995126481134	40.3951174869844	68.339953936239	59.9022737566477	60.2968683062123	47.1405355354753	70.3511938042757	63.5755239938982	63.9007815000282	52.0898173004287	73.1492173559198	66.9171330935896	67.0920929406969	55.8673773515609	76.879922644881	70.0301018601612	70.0692408726194	59.0521709790559	80.8973567002816	72.9612973328708	72.8967738488713	61.6897046021915	84.693984298316	75.7325189932626	75.6279037379173	64.0023454482713	87.9960824926448	78.3530965276061	78.3264840476376	65.9917918121548	90.8375131889821	80.8461748087019	80.9674791211809	67.8461372947758	93.2367968307735	83.2472150936906	83.5575743538133	69.5865893370185	95.1696207091757	85.5765199771635	86.1228717898083	71.314802721942	96.7370022481655	87.8362385741964	88.6843106758644	73.0537639128216	97.9534252684987	90.0179780343361	91.1634226969434	75.0038953072303	98.8486361946908	92.116988346839	93.5380182040742	77.1252295768148	99.4377384646718	94.1395607097979	95.7592333364511	79.6201255959227	99.7873364685518	96.0804606915715	97.7494416756479	82.7988697695304	99.949878546449	97.9340649981519	99.3105098172204	87.37830768436	99.9966559566662	22.4540066767256	23.3139981625026	-1.49306752273464	41.4588861781997	28.0529523704161	28.5554027259079	9.38540596816031	43.6639498289342	32.6214135181055	32.9665694148103	17.4296299228522	45.7892379260063	36.7197922793917	37.0014505667016	23.8782278696906	47.9683612740332	40.5232131753842	40.76505633963	29.1979962319141	50.4108261715257	44.1535920895779	44.3575267076313	33.6865432526638	53.3784721730528	47.7018943005046	47.8483013778005	37.5331893348296	56.9902504679571	51.2097410716452	51.2962881778892	40.9305945889145	61.0651541538358	54.6943229973771	54.7023347841649	43.9742417259858	65.4136494554516	58.1612768106683	58.1126427470016	46.7700109674133	69.8301523352771	61.6378924593265	61.6041903422717	49.4447442796304	74.1418124535882	65.177024736719	65.19746834981	52.0156671486635	78.3339881374683	68.8202910939692	68.9394384084911	54.6458353372226	82.361477888112	72.5892443833075	72.8672410995528	57.4218106012183	86.1606218458693	76.4937788501894	76.9801644652968	60.4928271343143	89.7693533651527	80.5559742744171	81.3063999788438	63.937063741631	92.9880274813313	84.8326055286131	85.8606528684523	67.9846025074518	95.810934703598	89.3818841269727	90.7129312275331	73.1674877075013	98.054050332995	94.2964120623567	95.7560811503488	80.5798055942474	99.5364010125811
107	44.2894782009981	45.8419183652915	14.7729423709889	65.1662818275683	50.6267979365675	51.3783139279988	30.1136824177194	66.6759884627978	55.5010973558355	55.9576131750289	39.9495323494298	68.2437221706609	59.6504208543899	60.0457671469122	46.7793161684892	70.189077908283	63.3201061571411	63.6605290510442	51.7723352902601	72.914042057089	66.6620382642909	66.8503213407329	55.6053730429498	76.5571322952763	69.7777836426408	69.8276937758991	58.8133501330076	80.5664259002737	72.713791640827	72.6573550856714	61.4910289443958	84.3742429992516	75.492559004405	75.389062257434	63.8110125693121	87.7254937197085	78.1224783652499	78.0873260846294	65.8186922497818	90.5944205653223	80.6275777607307	80.7350229089636	67.6789686055427	93.033587631401	83.0428163139648	83.3305001552424	69.4264656586215	95.0124812784991	85.3882441581971	85.9133464220387	71.1941188053189	96.6214840954985	87.6663621040202	88.4885360303616	72.9134722529596	97.8676433837593	89.868648847193	90.996459507599	74.8541243842502	98.7948982883058	91.9906273167969	93.3916527752738	76.9913777639377	99.407438183439	94.0388329381524	95.6512268859113	79.455358669825	99.7742197240169	96.0082311837148	97.6809934864741	82.667280926731	99.9462386908337	97.8933481858866	99.281984150774	87.2416024298403	99.9963274117181	22.2860861834177	23.1519122373699	-1.82239544296253	41.4097662147165	27.8467402952614	28.3652595259153	9.01076023792018	43.5768237391649	32.3882861696192	32.7315006104496	17.0314972512556	45.6716506639982	36.4654061180012	36.7441145787867	23.5060370332626	47.8215183204374	40.2524925676994	40.4988533957076	28.8275663038704	50.2113522967747	43.8700297944165	44.0813079656516	33.35486078138	53.1301296715389	47.4076817485348	47.5565692422914	37.2405010620695	56.6575006725925	50.9067041870683	50.998256926597	40.656086777238	60.7018591685577	54.3854452755374	54.3998788107793	43.7162871471168	65.0074267037657	57.8486940704294	57.8043178670845	46.5221338696006	69.4489438412345	61.3251933013288	61.2889553546303	49.2075189996915	73.770918651854	64.8674794162867	64.8817994113803	51.7793080449468	77.9695860553234	68.5169640404786	68.6296805791737	54.4287355558233	82.014808950017	72.2964875717411	72.5596062905237	57.2051678842596	85.8771692918528	76.2165309323572	76.6855281019144	60.2530489182334	89.5277968764231	80.3010249734686	81.0343192241827	63.7183768306387	92.7979939695902	84.6089138293268	85.6212051079477	67.75867993148	95.673850708412	89.202175815854	90.5245178431705	72.9385523519016	97.9788162416321	94.1801717506117	95.6429117275032	80.372062776318	99.5136467776373
108	44.0935237519527	45.6699994510344	14.2364493330249	65.1261360738927	50.4008691629216	51.1702983448993	29.6354686039437	66.6059064017727	55.2592943606894	55.7204834586298	39.5329494683372	68.1544046860834	59.3990999064082	59.7892821684466	46.4022948472258	70.0428612017379	63.0649489981771	63.4118308828267	51.4811666747638	72.6879047164004	66.407007137308	66.6105977726514	55.3196909173278	76.2469375709154	69.525140805804	69.5876816182732	58.5807742469447	80.2411149163067	72.4660880601284	72.4153672176781	61.2720483749733	84.059332067308	75.2518656919297	75.145776956182	63.622354741162	87.4414396118752	77.8912702777764	77.8486574825135	65.6407126131346	90.3574532622109	80.4081025843007	80.4985363043198	67.5052873173888	92.8239690382559	82.837233450985	83.1020704099394	69.2989450449478	94.8542755705929	85.1989222849976	85.702410628969	71.0535382005993	96.4992871510427	87.4950107621016	88.2969152583898	72.7797406558426	97.7819104047331	89.7178275699169	90.8248272849654	74.7200225291291	98.738994333914	91.8629204519171	93.2490904374068	76.8443314999787	99.3781972172715	93.9368083357006	95.5409527533207	79.3259285754118	99.7601270227498	95.9349315232286	97.6086425740585	82.5228944291451	99.9423023894392	97.8518921357134	99.2534829262485	87.1208867320299	99.9959651018528	22.1195003109393	22.9925441807187	-2.15606741187765	41.3443620279625	27.6419032566811	28.1767009517484	8.6105570949494	43.4947023684737	32.1567303067043	32.5078007378221	16.6649681032963	45.5564865382996	36.2123959330664	36.490048470895	23.1236007033697	47.6832184012019	39.9829873937418	40.2336835389676	28.4707389223616	50.029873239715	43.5876272913077	43.8070211318405	33.0184133384263	52.8595409465016	47.1142641728705	47.2646947776023	36.9361726369385	56.318682514915	50.6047195489653	50.6994355781522	40.3676145356535	60.3364433470746	54.0770437973968	54.0998360788461	43.4541490293389	64.6207442605343	57.536785200378	57.4936236348626	46.2877563441	69.0478522361019	61.0127893728338	60.9724328314205	48.9760049906469	73.3866107889874	64.5577127676396	64.564855847424	51.5522028366327	77.5996371434632	68.2135593510188	68.3195260413121	54.1972530975859	81.6819006900703	72.0027827384901	72.2589295705599	57.0095779167859	85.5839491106837	75.938105132745	76.3936103723451	60.0308571723921	89.2763064612648	80.0447071361382	80.7620175968579	63.4828362535811	92.6061224519383	84.3834896480762	85.3779638608002	67.533290738792	95.5344439527558	89.0207202880057	90.3310085287807	72.7151616465642	97.9052445450966	94.0622929271946	95.5296605713003	80.1589558122023	99.4889236845551
109	43.8986815723268	45.5040419155214	13.6585187975898	65.0814787475946	50.1758147524884	50.963615909215	29.1245149472909	66.5520665321243	55.0180784866099	55.4842673863825	39.0645904115224	68.0758812970609	59.1484187627097	59.5385316451277	46.0075414969594	69.8802006695583	62.8103963839781	63.164397465729	51.1552583881709	72.4573241890872	66.1520150824961	66.3655804354521	55.0297613290164	75.9494152965903	69.2725070505979	69.3433447860837	58.334411242204	79.8915249936364	72.2179706214774	72.1752686340838	61.0595264037953	83.7392021889142	75.0106055727309	74.9096497947387	63.4063071458385	87.1627684591772	77.6591612229741	77.6054376157029	65.4669550855482	90.1171295530782	80.1876777089234	80.2616893667528	67.3571335918581	92.6188203769813	82.6305154983989	82.8789641503158	69.1702311787371	94.7013648322149	85.0081871000915	85.4907952684607	70.9012224078391	96.377841360219	87.3226684509258	88.1012038046028	72.6427475754633	97.6980359262346	89.5657672088517	90.6543523089366	74.588966729904	98.6828355314208	91.7339554677246	93.1011541112203	76.7105775941596	99.3463357567699	93.8336358781947	95.4309458149961	79.1914324463925	99.7461218930643	95.8606326472456	97.536285147238	82.3842954638938	99.9380848639148	97.8097635232143	99.2240997494617	86.9760041049313	99.9955385755539	21.9541700222427	22.8421907686739	-2.48108485680357	41.2778667746533	27.4382977375841	27.9817554984138	8.22182944879418	43.4144793977553	31.926467425733	32.2850414775643	16.2604792602659	45.4508217247608	35.9608468001643	36.2454372776496	22.7533283000961	47.5405871368716	39.7150713243503	39.9638111353981	28.1043827510895	49.8401636709075	43.3062903803037	43.5204593703804	32.6758113032174	52.6243324852885	46.8220707691808	46.9827284881471	36.6291590490098	56.0078655069214	50.30351167619	50.4055042052502	40.0695243033351	59.9886620375826	53.769289203077	53.8029927147897	43.1926106321536	64.222329271408	57.2251540703783	57.188135611353	46.0355234810737	68.6542824092627	60.7006111782245	60.6557154333686	48.7256979230192	73.0106179199153	64.2478132634935	64.2455875464369	51.3394376221832	77.233549288136	67.9095028036475	68.0052030847199	53.9984377799404	81.3366572763447	71.7089344162241	71.9512186752069	56.785872599729	85.2943787018223	75.65890899952	76.0965480033122	59.8339708817194	89.0403624499874	79.7872879372375	80.4887294542742	63.2477844303294	92.4059673250297	84.1567287105583	85.1342532803295	67.3083716218257	95.3970204283216	88.837663345822	90.1372875200608	72.5055271850724	97.8275300214619	93.9428790499172	95.4117122636108	79.9397344856613	99.4624796408218
110	43.705092810992	45.3443363812177	13.16138688893	65.0434459726096	49.9520138963016	50.7648228684189	28.638825183687	66.4974734999198	54.7775754591931	55.2629730172429	38.6405132875628	67.9984271948106	58.8982592228058	59.2907195824071	45.6344489489934	69.7459462053428	62.5560878236588	62.9134733443529	50.8261706536259	72.2408576841419	65.8972539632171	66.1278609171148	54.7508778805198	75.6282281152852	69.0195558591237	69.0925665603105	58.0854011403071	79.5576520656415	71.9696854827533	71.9357649014678	60.8498452317596	83.4266106992349	74.768747561256	74.6710247412219	63.2055610935933	86.8692073049214	77.4264402112361	77.360168562174	65.2868062836389	89.8593770745148	79.9663950621738	80.0210104885233	67.1956596948303	92.4103372189504	82.4227768331681	82.6556410649636	69.0059649123371	94.531063959969	84.816181393836	85.2781549241807	70.7579307227151	96.2504924670608	87.1488030754082	87.8990067992479	72.5093221649983	97.608713352639	89.4124007271514	90.4795012403574	74.4423462972039	98.6277566347046	91.6036597910447	92.9509047972099	76.5704189927724	99.3131149325821	93.7292090174178	95.316465586096	79.0682891316561	99.7308801062982	95.7852604277675	97.4631952881834	82.2367822819217	99.9335547329959	97.7668656831986	99.1931834262859	86.8569470963564	99.9951256328463	21.7901630585692	22.6890278027028	-2.8374459912236	41.2147145818991	27.2363890486844	27.793497944873	7.85255358253759	43.3212151216595	31.6975510302458	32.0646028769855	15.8841646555942	45.3471695734955	35.7106473810893	35.9961284448409	22.3720783572139	47.3971216871621	39.4482683137801	39.6999883124886	27.7357336568537	49.6560383328137	43.0262929302109	43.2460159381947	32.3336861294789	52.3776750984699	46.5306655785072	46.6961294088137	36.2918365113083	55.705611744282	50.0034152143939	50.1140738157571	39.7723382360331	59.6327399633436	53.4621514634667	53.4996149748089	42.9228277055115	63.8287090882538	56.914230064664	56.8811531103858	45.8009772698961	68.2590142049174	60.3887258068801	60.3449468735786	48.4756270027063	72.601033152053	63.9379728330158	63.9278115684075	51.1246284562912	76.8637161017605	67.6049828993627	67.6904787044128	53.8016932055151	80.9908336915843	71.4140698754023	71.6433217622609	56.5787027647059	85.001614300973	75.3787716202689	75.8024886465245	59.6199032222297	88.7894172968958	79.5285899712499	80.2052874875241	63.0245170987857	92.2068796151563	83.9284557007257	84.8886335304849	67.0801857280654	95.2609502630448	88.6527866676576	89.9382779960888	72.2833836646706	97.7452524194313	93.8217295250135	95.2905111104459	79.7219250253599	99.4350317491661
111	43.5127279481782	45.1804380523777	12.6366614216328	64.9961524901543	49.7291422795719	50.5562346348928	28.1325722428564	66.4396289283129	54.5379246008757	55.029035171122	38.1648573955395	67.9182912135842	58.6485976616998	59.0443780497953	45.2354345853991	69.6275655399147	62.3022916856646	62.6682046194533	50.4658943349105	72.0233085088297	65.6426848714773	65.8875491198851	54.4781133965386	75.3243744944559	68.766732754345	68.8519736019665	57.832966289968	79.2244754092183	71.7210259234891	71.699114998522	60.6221908547387	83.1042068966759	74.5264032827052	74.4338571535106	63.0132357036822	86.5779177505935	77.1930120481879	77.1212386188273	65.107995757663	89.6022443824827	79.7442094808704	79.7882058319396	67.0522190881796	92.1938892163284	82.21407490769	82.4305388764013	68.8596104772418	94.3614995245855	84.6231970357454	85.0677709093235	70.6023773840933	96.1248308274692	86.973611203265	87.7006523507013	72.3868908554528	97.5163469313309	89.2578180946615	90.3033202646442	74.3193708339349	98.5686067562351	91.4719837351654	92.8042890047484	76.4320909268378	99.2774560637994	93.6234892330247	95.2008253362071	78.9370220472225	99.715137203081	95.7087985618865	97.3867239516129	82.0985997839002	99.9288429376746	97.7232425073902	99.1608330776794	86.7342441581274	99.9946287995523	21.6275439624087	22.5347045363289	-3.15453724116904	41.1575376625656	27.0357944345186	27.6012223149317	7.48282215134394	43.238787815402	31.4700577916954	31.8428183347186	15.4652969539964	45.2516085429004	35.4616823937477	35.7510850527733	21.9980790419943	47.2640839740225	39.1829262797117	39.438097971004	27.3832590803956	49.4820909517253	42.7474757084778	42.9742209237067	32.0078097107591	52.1356354573013	46.2405670827242	46.4146895134388	35.9835344772746	55.410289215008	49.7040622574961	49.8146300202266	39.493388898461	59.2740729780103	53.155760436827	53.1968463138374	42.6627399278874	63.43492845654	56.6037248634864	56.5791295480918	45.558657585162	67.8488264889522	60.0770848517131	60.0329384452071	48.2494407449135	72.2215538587707	63.6282630714039	63.6224755231044	50.8936408832271	76.5116669203498	67.3005244448875	67.3726658445623	53.5670627376782	80.6664594704656	71.1185672418448	71.3363577319268	56.3259704990932	84.6908320325049	75.0979638175002	75.503677106246	59.3968020167892	88.5251789219104	79.2686286561031	79.9274146034649	62.8043797947276	92.0003051613035	83.698596738564	84.6421575226965	66.8545248702598	95.1141959517659	88.4661484251516	89.7418833705532	72.0495511322679	97.6605408204863	93.6990337191846	95.1675333132272	79.5121897915207	99.4067367475253
112	43.3212646548785	45.0198431460439	12.1366512483829	64.9550377468679	49.5073765736375	50.360322604478	27.609392149078	66.3778498158952	54.299109926749	54.7971882250537	37.7054798643854	67.8256515956825	58.3997738122506	58.7983103386412	44.8259346066587	69.499876614263	62.048974479897	62.4147552461875	50.1212016989857	71.8079433879979	65.3881066476065	65.6358026816363	54.2107842722969	75.0166503128161	68.513894227297	68.6095721501462	57.5662831472093	78.8949765455414	71.4720422758828	71.4578107284222	60.4204861802005	82.777604905327	74.283721418326	74.1990084038593	62.8213176357796	86.2852046494168	76.9588605461865	76.8773011439537	64.9382006591064	89.3565459972187	79.5211695526945	79.547703792712	66.9051029013377	91.9860569520298	82.0043275627891	82.2041973230814	68.7095413455131	94.1939262595653	84.4288728149092	84.848938722997	70.4562236721509	95.9993349202856	86.7970907348626	87.5004853187478	72.2579688386671	97.4210966921664	89.1017609655362	90.1268358997711	74.167720977898	98.5060205254089	91.3389869248064	92.6549638521837	76.3101490968492	99.2406387797137	93.5165883382704	95.084456894123	78.8112059515089	99.698715191247	95.6312861872362	97.3103518024995	81.96437992951	99.9236475651242	97.6788978568292	99.1276419712747	86.5954015590434	99.9941259560954	21.4660601685452	22.3808423995875	-3.47418564688612	41.0931127224987	26.8366048112089	27.4105914689058	7.09093275285876	43.1535409236525	31.2439818580997	31.6296965159799	15.0727616512715	45.1426506109833	35.2141995311814	35.5059784979194	21.6320949462634	47.1324501032667	38.9189750053688	39.1767070085531	27.0273172214107	49.2956380654702	42.4697486320443	42.7034296614419	31.6858357855068	51.9017182764488	45.9516352175669	46.1223606153885	35.6685306751467	55.0962026515851	49.4056084929793	49.5278134414098	39.2105996418056	58.9069266354139	52.8502679869679	52.897856784748	42.386527298154	63.0530120398927	56.2937086267394	56.2700589959848	45.3096795132994	67.4446066356612	59.7657798550478	59.7224155214255	48.0187770189364	71.8415723079399	63.31853149879	63.306824507246	50.67204028532	76.1415568364935	66.9956047388459	67.0578750207992	53.3596036793416	80.3231405228764	70.8223776972096	71.0218994050322	56.1108091998521	84.3898154538539	74.8160556793898	75.2127592671073	59.1856589086487	88.2807239809571	79.0074540422581	79.6545211498396	62.5824414220438	91.7931051483938	83.4673347261533	84.3958400064731	66.6721810577492	94.9656535288139	88.2778688567141	89.5413797699397	71.8300047410223	97.5720609861347	93.5746591896119	95.0426457881299	79.2983397245033	99.3786245326934
113	43.1310425108913	44.8608535702832	11.6303441887754	64.9129901009069	49.2866887458908	50.1679339347533	27.0883854092506	66.3161793707275	54.0612625453221	54.5741389298971	37.2512370051498	67.7460218576425	58.1516331178985	58.5472092687376	44.4496899960366	69.3740849300987	61.7959843756078	62.1695385205201	49.7862320079136	71.6269175405438	65.1338401734735	65.3888547785899	53.9360592570409	74.7253250840545	68.2608310651636	68.3750720029971	57.3127290686267	78.5647830931802	71.2227682048703	71.2187377622871	60.1914972042181	82.4430569747961	74.0405265915697	73.9603915841423	62.6086924252005	85.9887079530253	76.7239401853195	76.640625726838	64.7636661542895	89.1080483212989	79.2971607859063	79.3167449625438	66.7473398503652	91.757833592665	81.7935520488972	81.977723045448	68.5741028332101	94.0199634328355	84.2335049089302	84.6315506834477	70.328098750834	95.8618620327424	86.6194911735336	87.2988935217423	72.134687596299	97.3231509125448	88.944463769704	89.9466547681421	74.0275249010796	98.4381407991232	91.2047563379687	92.504795951087	76.1769272441486	99.206657133257	93.4084099569897	94.9692608438563	78.6781461592906	99.6797954844251	95.552712848407	97.2312800236719	81.8475501669485	99.9180452713102	97.6338745038055	99.0939332846472	86.4547980658364	99.9935369452831	21.3058542604899	22.2347861370914	-3.80452471430368	41.0280289145013	26.6388836961312	27.2281996974111	6.73714695633475	43.0688257542999	31.01944831255	31.4132568895797	14.6871505489912	45.0291645921611	34.968232700316	35.2565913505794	21.236404146522	46.993166128347	38.6563094838394	38.9172472673011	26.6668918337898	49.1168104410515	42.1933373406157	42.4268598871644	31.34705776929	51.683840623809	45.6635435428335	45.8360504650652	35.3523466361114	54.7992962493412	49.1080550812249	49.2322687528573	38.93936711622	58.5567300330599	52.5455382199127	52.6006924190388	42.1140292610625	62.6833434528726	55.9841082954772	55.9701621931159	45.0499915344629	67.0430673284464	59.4546335341023	59.4061098251815	47.7855611416799	71.4170320439508	63.0088756288836	62.9939547992461	50.4407572760244	75.7718302190069	66.6905955904026	66.7432323023528	53.1382176873501	79.9763304204507	70.5260263384106	70.714856571173	55.892898184554	84.0807491130702	74.5333763605373	74.9118853602027	58.9522859571253	88.0139117227407	78.7452437391756	79.3788386977941	62.36071392975	91.5815467947382	83.2345530494337	84.14689891952	66.4473022058133	94.8084718685337	88.0878923724214	89.334713852797	71.6158756222415	97.483711502926	93.4488723763278	94.9195320085627	79.0942660054424	99.3485085432753
114	42.9419530644185	44.6938055943018	11.1022560365501	64.8745926376503	49.0669166394189	49.9715312931529	26.53609482796	66.2568152742309	53.8243171933487	54.3457190870194	36.7624252730704	67.6613942510776	57.9039918284076	58.3037959390563	44.0475433545645	69.2607808049605	61.5434428370251	61.9231397757551	49.4860874404262	71.4545936313678	64.8797065599054	65.1459617302175	53.6434584094149	74.4373573968619	68.007795959889	68.1320147843681	57.0265435066743	78.2280381820206	70.9732828716038	70.9747256338214	59.9538200478804	82.1208328044438	73.7966816685508	73.7195185280611	62.4057064464447	85.6932954926147	76.4883798109233	76.4031316204045	64.5859722028364	88.8309464680025	79.0727421663956	79.0793988086193	66.5763155867912	91.5327871281779	81.5818255858613	81.7517853861125	68.4428889112953	93.8317346692831	84.0369375418115	84.4110721765026	70.1933485479725	95.7265530102554	86.4404874438919	87.0974833949361	71.9918647669647	97.2206464127027	88.7857495150534	89.761848853805	73.8953652092107	98.3734880636939	91.0691325008066	92.3525328750368	76.0271345136906	99.167161261928	93.2989515832617	94.849782412092	78.5238378313495	99.6620649385286	95.4731151922113	97.1510075226602	81.7148711892285	99.9123102670509	97.5880594376501	99.0599435353847	86.3225249588904	99.9929319469821	21.1467983647635	22.0897846625242	-4.13835480271865	40.9691278500572	26.4424163461274	27.0502349782979	6.364778237329	42.9909075667017	30.7963509087456	31.1887437779776	14.3019945938265	44.9189136609325	34.723541285947	35.0220947495586	20.8418817326119	46.8626054791573	38.3949296317761	38.6585845466204	26.3124625036298	48.9549978516801	41.918106280093	42.1533067253849	31.0214784454021	51.4573323171902	45.3766227230795	45.5619456172723	35.0403553798533	54.5073243110693	48.811484292783	48.9399661976323	38.6426554608122	58.2121240206573	52.2413354591005	52.303677384939	41.8722665463772	62.305237377414	55.6751664832485	55.6636371590824	44.7906441426738	66.6416050378459	59.1444073793953	59.0948128926189	47.527497339716	71.0246731402118	62.6993691445855	62.6871483555577	50.2094970474679	75.404048491832	66.3853136528367	66.4390425306414	52.9255542306879	79.630882175063	70.2288896169806	70.4037241383197	55.6829875079188	83.7664137158192	74.2496707544771	74.6155862466588	58.7288114333906	87.7427649623133	78.4817684670938	79.0958681088249	62.1536998311428	91.3578222521676	83.0002501570146	83.8977884247637	66.2343397551419	94.6583577059598	87.8963406085505	89.1323357127099	71.4016425014401	97.3913703270515	93.321289212812	94.7903325377094	78.8685782941487	99.3182209261703
115	42.7539517110035	44.5374062093493	10.6066023311299	64.8356196269392	48.8481588045391	49.7857108416184	26.0458666950654	66.2066795866821	53.5882968144421	54.1211771576284	36.3218085864166	67.5814801359179	57.6569772319768	58.0492047350826	43.6702763470934	69.145009489746	61.2912959454991	61.670707725978	49.125998904275	71.2855689179742	64.6261311411277	64.8984200648046	53.3590848481608	74.171913986072	67.7549116181517	67.8908747644234	56.7584112784241	77.9235320034746	70.7234502418146	70.7323078663568	59.7293754025837	81.7951178298195	73.5527068621887	73.4814552878898	62.2155296993832	85.3826637450113	76.2522483332634	76.1604796401257	64.4067384464813	88.5587629858935	78.8470821255288	78.8465903151303	66.4105167741344	91.3039979096946	81.3691304388829	81.522180874202	68.2631245782144	93.6507929503104	83.8393368314735	84.190154496192	70.0536749450655	95.5806699722404	86.2602481116025	86.8989706313679	71.8546681393299	97.1132440949433	88.6256876001981	89.5809752132934	73.7644837859525	98.3020582431564	90.9321683253751	92.1962268028317	75.8921736456396	99.1288017218757	93.1882751649916	94.7257002831342	78.3955555042199	99.6421065082536	95.3923853278189	97.0726133029444	81.5680692126616	99.9062830982065	97.5415132050147	99.0232301572922	86.1980528887422	99.9923284703251	20.9889402013073	21.9436678176339	-4.4678247191759	40.915610177982	26.2473187821387	26.8633867476664	5.99612784363893	42.9179050825471	30.574718786872	30.9737032713024	13.9015339612206	44.8126239507062	34.4802089001384	34.7733878470261	20.4623610843361	46.7257710915064	38.1348716014516	38.4031226630936	25.9343156181505	48.799854138555	41.64443333771	41.8798013289973	30.668466661068	51.2449759049411	45.0909068908583	45.2840678355603	34.7412396899388	54.2159679890612	48.5157396910803	48.6493950044386	38.3637062436542	57.8833043920553	51.9382491896381	52.0070046584041	41.5909041132148	61.9317739064136	55.3668591279116	55.3619246859079	44.5418635985999	66.2399544410948	58.8339053266302	58.7885280251075	47.2931091237496	70.6371608890401	62.3899885939375	62.3707167898838	49.9816261572205	75.0207406436578	66.0799349122167	66.1219918453872	52.7195280220725	79.2890098378605	69.9312976042414	70.0938257678664	55.4731725164689	83.4564537321287	73.9651138230715	74.3136570690598	58.5089594732812	87.4641272178425	78.2170731448831	78.8188551773055	61.9287257432002	91.1417593135088	82.7645686385364	83.6414358723029	66.0222894326856	94.5010719168973	87.7030781978256	88.9256096612425	71.165639556738	97.2998146789861	93.1921528836581	94.6607153161591	78.6505372991661	99.2841336644392
116	42.5670930783337	44.3795937282894	10.0934007190594	64.7956660423198	48.6304406163194	49.5901071629126	25.548102323048	66.1574973774327	53.3530804461564	53.9049652345576	35.8362704197788	67.5046703846541	57.4106455474219	57.8075151553178	43.2373178399922	69.0367027647968	61.039664601837	61.420293063441	48.7833357719398	71.0899876426867	64.3725419149259	64.6613562741511	53.0431687109711	73.919011602904	67.502038584394	67.6486406197535	56.4934664344398	77.5979478119044	70.473615020733	70.4924765035979	59.4858873144426	81.4686105532149	73.3080454103809	73.2393358935803	61.9949228571328	85.0812039544674	76.0156447198709	75.9181630447127	64.234382384385	88.2908246690346	78.6207112461325	78.6098732890363	66.2337394553335	91.0786581528817	81.1553759942326	81.2940602995578	68.1118024725752	93.4685464504003	83.640634973077	83.9736963511249	69.8887981901667	95.4445810729156	86.0788520194361	86.6948990224761	71.7070551049249	97.0090141679515	88.46450935679	89.3954050037736	73.6278768388218	98.2313270070711	90.793949550458	92.0407366642191	75.7466686205305	99.0876712840895	93.0763389479976	94.6031452147248	78.2651851463782	99.6220812478022	95.3105392822593	96.9893167173055	81.4262353156699	99.8997762585873	97.4942236657024	98.9859577793679	86.0528264446882	99.9916392836402	20.832386545669	21.7916956381113	-4.76749550840205	40.8685998682453	26.0535997425459	26.6846420464069	5.62456029488288	42.8477600584871	30.3543624092764	30.763965434859	13.4965289005828	44.7156341349584	34.2382539657349	34.5356040884652	20.0800217133347	46.600085154453	37.8761915316256	38.146708091977	25.5780151501534	48.6358458905904	41.3717078489582	41.60873206026	30.3273159559624	51.0257323576937	44.8062774977201	45.0054636406359	34.4287048328801	53.9439348879952	48.221142255464	48.3607771087929	38.0801319540342	57.5574287517297	51.6356405487951	51.7120952300638	41.3370424220861	61.5628133487326	55.059365022534	55.0609627984286	44.3028875164541	65.8510938492117	58.5239358922443	58.4811918403358	47.0576744426323	70.2502068637055	62.0806095183018	62.0632251723539	49.766563738119	74.6198015618378	65.7745254326605	65.8097650316036	52.4901735720366	78.9458453416722	69.6333788515128	69.7818515717073	55.2559408046092	83.1416257233592	73.6800842088753	74.0142026524173	58.2922094654234	87.1900085820235	77.9514960620648	78.5363894353352	61.7151830548625	90.9144459014175	82.5275211666734	83.3928556896582	65.7954014421842	94.3457084931707	87.5081339984414	88.719686826625	70.9354247612352	97.2072986257841	93.0614169723201	94.5299111784667	78.4373337824356	99.2509976466401
117	42.3812685258834	44.2207872001467	9.61623804017767	64.749421879316	48.4137731160596	49.4072788427372	25.0177385458935	66.1145075463068	53.1187625409295	53.6836566200157	35.3983222829534	67.435076350877	57.1650551397958	57.5574952209203	42.8402567396261	68.9372461737066	60.788462192599	61.1719850624541	48.445897598559	70.9084030777756	64.1192415225694	64.4262108990762	52.7368326796303	73.675480851143	67.2492243766063	67.408941351306	56.2334824332558	77.2766773384969	70.2238049658669	70.2501986086801	59.2481595102642	81.1198269241985	73.0630664639563	72.9948145127043	61.8056994506969	84.7775449417117	75.7782411261359	75.6740760650048	64.0550496285295	88.0181287621034	78.3936316574779	78.3700415551465	66.0423417681913	90.8365258409856	80.9408036064801	81.0604898295984	67.9352544914063	93.2717907344596	83.440796571131	83.7597316148484	69.7535741996146	95.2986029899817	85.8962715983337	86.4918400603553	71.5805630946908	96.8982789359137	88.3020548449375	89.2103506886863	73.493444117454	98.1566646630692	90.6544496570931	91.8826834593161	75.6081276559022	99.0431336952567	92.9630167468766	94.476108923253	78.1294373349019	99.601543990098	95.2276235181674	96.9022046446061	81.3260652377822	99.892820735115	97.4461686326203	98.9477794638995	85.92708447277	99.9908847108535	20.6770240328184	21.6472604915925	-5.07682138724334	40.8088775673485	25.8611890358714	26.4956931581198	5.2780232215747	42.7687374470708	30.1355029116166	30.5604871420304	13.1255996373162	44.6061213173641	33.9977136034097	34.3021887079009	19.6935729758744	46.4649479135909	37.618847024399	37.8923753982828	25.2010331301228	48.4765309600056	41.1002394774721	41.3408124397456	30.0014681945795	50.8113847723613	44.5228129266572	44.7302100367	34.0979032875746	53.6942916609366	47.9278359402535	48.0677105249955	37.7865155867296	57.2172938521503	51.3339232390312	51.4157333457378	41.0658958728848	61.1862392361927	54.7522183200906	54.7634638066181	44.0382494746329	65.4573271957564	58.2144910747815	58.1700166412432	46.8257466471681	69.8533041417034	61.7715693438056	61.7463093681701	49.5596265504429	74.2389325358555	65.468859196541	65.4983846465275	52.2850337537611	78.598433413581	69.3350682361738	69.4733894092267	55.0565815763921	82.8179475838281	73.3944097247091	73.7166467590695	58.0861065419267	86.9088299544915	77.6848137871402	78.2577035906003	61.4975849928354	90.6929289662934	82.2888482873089	83.1418565099488	65.5766437445761	94.181348681741	87.3115566506985	88.5059831236392	70.7203939387966	97.113220076454	92.9289742723457	94.3948568808028	78.241241270012	99.2166876031422
118	42.1969864605315	44.0693245762347	9.11237455700553	64.7098697532469	48.1981780344735	49.2240921169827	24.4936223267791	66.0636280275343	52.8851978433882	53.4638049227167	34.9136517151925	67.3726417883249	56.9203600761939	57.3165106178327	42.3983666805254	68.8269048404912	60.537775686147	60.9196807133319	48.0960599069554	70.7386409142946	63.8661380715181	64.1819797521316	52.4242470340255	73.4223642117867	66.9963840308339	67.1715389894633	55.969699430942	76.9610567315488	69.9735918198386	70.0122646466973	59.003016757245	80.7632418509847	72.8177981905415	72.7539775806166	61.5860053102958	84.46760990693	75.5405011804007	75.4387884886912	63.862396432481	87.7501831081705	78.1657897397867	78.1336240650972	65.8646965677747	90.6108587715433	80.725168139976	80.829688109046	67.7793624627651	93.0781418483253	83.2397095956815	83.5420049146237	69.611209492381	95.1520208438924	85.7125913176077	86.2798392743293	71.4465225571428	96.7907230333416	88.1381662647551	89.0239959267147	73.3452239364424	98.0830941446832	90.5136276623236	91.7207644455608	75.4869891867132	98.9984605201032	92.8485272457326	94.3478921559694	77.9796434167312	99.5793859826306	95.1435628022761	96.8163481683808	81.1961134168454	99.8857549100681	97.3973823999408	98.9086842476297	85.7996126432839	99.9900565739809	20.5231872815231	21.5043614491082	-5.41752223216401	40.7579750629608	25.6702009039863	26.3191786663702	4.91995824887093	42.7031748605648	29.9178551052402	30.3508195957282	12.7604126168377	44.4994015531653	33.758746481064	34.0700928048823	19.286425017221	46.3553076988818	37.3627918225923	37.6402533810136	24.8121192486276	48.3165625059011	40.8299359477399	41.0739127088641	29.642049743201	50.6170864607806	44.240434531717	44.4420122039184	33.7877713077866	53.4239224753805	47.6352608188306	47.7807647801901	37.4973051559395	56.888293424527	51.0331286418809	51.1263249242241	40.798550767293	60.8144710552278	54.445978708766	54.4632375325078	43.7932567406729	65.063584329014	57.9054545149255	57.8714543331532	46.5652997641065	69.4611714062757	61.4625063179019	61.4381143633184	49.3291799407042	73.8666752123135	65.1628506096467	65.1916223288423	52.0624219282217	78.2457846031067	69.0365327085683	69.1634610872857	54.8338626075203	82.5110945463001	73.1077210123972	73.4210104458811	57.8731605763555	86.6328906429265	77.4170496098854	77.9720148334423	61.258790145372	90.4759085267319	82.0488971946527	82.8869900385625	65.3621426797329	94.0088113295545	87.1132643358891	88.2960842849223	70.4995424165723	97.0128235073596	92.7950996221136	94.2556098280873	78.020023782378	99.1806326774612
119	42.0138991247371	43.9133148513226	8.59383780917997	64.6801748416487	47.9835173017354	49.0281847304412	23.9834156333011	66.0127076146417	52.6526021022537	53.2432799124454	34.4389182181474	67.299229444032	56.6762328234295	57.0810081771229	42.0222761977129	68.7286994448951	60.2878122239945	60.6683196757807	47.7290622402571	70.5811434987453	63.6133676674978	63.9428731322302	52.1228612625076	73.195593896543	66.743583488114	66.9258387206297	55.7028591850242	76.6578191886225	69.7233234706155	69.7745836591257	58.7702510221145	80.4432580136112	72.5720632425601	72.5194666716314	61.3834140652899	84.1335894232893	75.3022350773897	75.2013258531158	63.6750544925315	87.4698031623815	77.9373183892639	77.8961363068499	65.6881414712441	90.3677293453368	80.5086845805696	80.6014679044279	67.6251326008351	92.8858955935872	83.0375972817005	83.3228937146683	69.4745759382024	94.9966376442101	85.5275284862096	86.0714952959961	71.3124225644571	96.6728680374145	87.9730508311355	88.831425596494	73.205180320301	98.0092226461172	90.371492616667	91.5584189733863	75.3600886380046	98.9515471927534	92.7328088050335	94.2171293551146	77.8629943399982	99.5557225453641	95.0583588544468	96.727859298222	81.0560581566595	99.8782498710981	97.3478145281311	98.8699102911049	85.6760269163914	99.9892107202928	20.3705321975667	21.3582548628491	-5.73824326838533	40.6928800446475	25.4805602766114	26.1406142547711	4.53933138677632	42.6283783719914	29.7017736115206	30.1463348535532	12.4005935025722	44.3991349868613	33.5211158844786	33.8443675269269	18.8990422119754	46.2266543886445	37.108291953605	37.3881058349368	24.455138446942	48.1696272065978	40.5609830470367	40.8013524450997	29.264499454708	50.4187418514906	43.9591744505982	44.1652349279559	33.4560813680445	53.1595175671004	47.3437965957366	47.494171126708	37.1843936212648	56.5644653542018	50.7330302341562	50.8296867993983	40.5211729480108	60.4602182992841	54.1404712099974	54.1566503295505	43.5505950302151	64.6731014568374	57.5970319064338	57.5631876849236	46.3279738229605	69.0603345960798	61.1537730318802	61.1285468292632	49.0993061342935	73.4815161892727	64.85686199007	64.8793950437978	51.8236563558338	77.8827866232716	68.7373243361106	68.8557568670689	54.6275440010564	82.1873428019525	72.8203985540309	73.1183157637358	57.6345193661605	86.352923136946	77.1482570708129	77.6857254755462	61.0433415072872	90.2482165739436	81.8076546611873	82.6317629466222	65.151176028964	93.8428380767702	86.9132164832231	88.0822825329658	70.2746275035391	96.9083202009947	92.6595674451422	94.1224560261845	77.8188959092443	99.142500973404
120	41.8316378259246	43.7612804195718	8.04806523854612	64.6399518020982	47.7702868092826	48.83857788143	23.4707249526186	65.9628524355522	52.4208435647265	53.0201810987217	33.9374886118792	67.2290626497323	56.4328223600248	56.8418424163864	41.608517918994	68.6307459932196	60.038248960517	60.4168256191041	47.3774391725041	70.4179885591483	63.3611962805556	63.6983005540137	51.8152420145278	72.9423861491012	66.4909316898806	66.6816471826796	55.4200954530548	76.3227427165489	69.4729929062577	69.5345690295721	58.5434850918567	80.1229022225912	72.3261684565843	72.2886668781615	61.1758510914996	83.8338216453606	75.0633319256866	74.9645477458429	63.4569856064648	87.1861652238192	77.7080108682005	77.6609102783819	65.5280958768509	90.1310505686609	80.2911619942614	80.3696719957789	67.46515320629	92.6867197864605	82.8345658473212	83.1071221347625	69.3142660926068	94.8373281333485	85.3413421260548	85.8620503401882	71.1803343028191	96.5485546511509	87.8066496695739	88.6420998791505	73.0453411731443	97.9283548101716	90.2280176857662	91.3952900896591	75.2279071794559	98.9018135284959	92.615870200807	94.0889657384663	77.7330120626073	99.5321394448061	94.9720837972939	96.6372379063252	80.9044239545619	99.8705637304403	97.2974657164737	98.8298784229336	85.5469947646528	99.9883317107657	20.2189149909505	21.2168371889562	-6.04600981553171	40.6397502302304	25.2925204450208	25.9651096532143	4.1600304684862	42.5504734459017	29.4870273536299	29.9366866365556	12.0478885047899	44.2935238270762	33.2849072880939	33.6149873431007	18.5234313334712	46.0917281718066	36.8549934234136	37.131474763841	24.0985990773235	48.0378104785073	40.2935817065058	40.5418784377738	28.9115719454432	50.2311412807041	43.6790917108813	43.887125275446	33.1225218528558	52.9015675660014	47.0533374969814	47.2133864705061	36.889322813339	56.2447845478895	50.4340706402508	50.5397199063397	40.248095677503	60.1030630651834	53.8354957150089	53.8632509846957	43.2967677243571	64.2714839022606	57.2889426132275	57.2627542111045	46.1039977812826	68.663457787426	60.845075565192	60.8141128177436	48.8704328017816	73.1124776465957	64.551031231315	64.5668062899735	51.6123396508613	77.513485726917	68.4378312595479	68.5450859706652	54.4218056438752	81.8644474791457	72.5324166156467	72.8138829355184	57.4055309913134	86.056368093279	76.8784184994763	77.3988247873991	60.8368981485686	90.0320335736774	81.5651631161743	82.3754533795396	64.9351713813036	93.6669812769403	86.7116773684928	87.8683389972032	70.0562340595439	96.8051203696148	92.5224047324588	93.9846435031143	77.5981604023372	99.10457560963
121	41.6504431756763	43.6099157557354	7.5460087870607	64.6008622366027	47.558217685119	48.6572177700582	22.974552804661	65.9068332398673	52.190103681018	52.8071574737009	33.4535702547246	67.1537426602195	56.1902301655206	56.6133259695702	41.1854235832564	68.5296833586397	59.7893651671305	60.1724518379002	47.0153257734216	70.2544571491754	63.1093497782564	63.4531575912258	51.5089975513845	72.7048257915317	66.2385821297223	66.4376779560942	55.1665033842612	76.0190320888719	69.2224866986835	69.2941476996707	58.2892315513992	79.778463481566	72.0799709469616	72.0578391354064	60.9554345235369	83.5246470482981	74.8239825689704	74.7270081804663	63.2807113920177	86.914103793887	77.4780558631795	77.4138209516012	65.3371882699292	89.8824905670288	80.0729922268648	80.1343739419422	67.3285657657838	92.4790316116099	82.6306286402365	82.8850982371398	69.1743074707504	94.6784098051142	85.1540077130058	85.6488670689384	71.0454662469231	96.4298127530856	87.6389106721882	88.4484713914737	72.9208634670727	97.8432849378374	90.0833168013975	91.2305936130876	75.1032854556544	98.8504587705738	92.4974984787669	93.9563155052973	77.6188074413537	99.5068297943495	94.8848032445052	96.5472208755372	80.7643089783005	99.8626295823452	97.2463492036283	98.7875937417133	85.4304490953139	99.9872230883421	20.0684441562189	21.0713901580939	-6.36100406477899	40.5807134310661	25.1058984250205	25.7929027866637	3.79877417607513	42.4817354611644	29.2737309082032	29.7353868459041	11.6697105462232	44.1957337292778	33.0500805332529	33.3895261706473	18.1601798044175	45.9877243601324	36.6032326043514	36.8839917714298	23.7118215068497	47.9027740788882	40.0274293000406	40.2781743124543	28.5375836218252	50.0436142127862	43.4003838333796	43.6222983844875	32.7946931621046	52.6722916782539	46.7638286332889	46.9336715123004	36.5824017366831	55.9220559227429	50.1359549741366	50.2481789445797	39.9652710272925	59.7544687996483	53.531335614841	53.5699459570842	43.0455084162503	63.8768449413559	56.9814156124792	56.9578951656324	45.8624661108584	68.2684436177496	60.5369364802596	60.5055123245916	48.6394448911942	72.7181403462556	64.2453562713237	64.2549509790661	51.3799021556488	77.1629459222514	68.1380893725135	68.2393121364264	54.2026029393251	81.5317470775242	72.2436483906009	72.5098932821022	57.1888523697221	85.7763560156591	76.6077402418636	77.1152485053211	60.6147818445604	89.7952165912674	81.3210607235607	82.1122780151134	64.7120223939089	93.4953373747843	86.5087787340357	87.6538815347229	69.8531480043938	96.6906599291984	92.3836532407857	93.8408412641727	77.3913758966583	99.064912578346
122	41.4706044306031	43.4533481482696	7.09944102197771	64.5684171425351	47.3472087279006	48.4643656918374	22.4931256970007	65.8589555547417	51.9604075937212	52.5934817315597	32.9707389539748	67.0776835533848	55.9484870115158	56.3808030962253	40.7630808541035	68.4370540435954	59.5408259507714	59.9279956042897	46.637749156507	70.1056997658223	62.8577145223979	63.2110360545047	51.1929821384037	72.4847410338344	65.9862652935863	66.2017053533306	54.893510339822	75.7133664486669	68.9721472457593	69.0536933476153	58.0671488821812	79.4578243198909	71.8335318454412	71.8192378366265	60.7360815388347	83.213462796873	74.5840669711444	74.4937259128365	63.1011968620604	86.6365698348089	77.2475660607586	77.1737334714838	65.1628120331773	89.6314836520516	79.8538685051389	79.9058357972975	67.1803722750944	92.2693886125983	82.4255305574859	82.6589746729309	69.0355485394515	94.5115557846389	84.9655157775585	85.435521274653	70.9021557398831	96.3010549015666	87.4700671823838	88.2578325938701	72.7902821656211	97.762771731206	89.9372487181911	91.0620343914235	74.9695027286593	98.7970035125745	92.3779175976463	93.8228420243928	77.4810417132847	99.4815397752026	94.7962758443388	96.4531704101322	80.609386866214	99.853658088737	97.1944254271565	98.7442271672731	85.2969132477443	99.9861507381713	19.9193567592444	20.933946745023	-6.68239547450185	40.5315473996779	24.9205972738963	25.620709375799	3.44307598267989	42.406960585883	29.0619413986528	29.5243120267653	11.3202930982277	44.0998263972152	32.8168020981574	33.1550144972939	17.7837831087738	45.8602814198389	36.3526175370588	36.6361664542856	23.3336834626042	47.7581397541156	39.7624542175673	40.0179400465911	28.1891952082496	49.8496137682086	43.122748197248	43.3435575671411	32.4714635556899	52.4408610182256	46.4757264065417	46.6475530727352	36.2492825243528	55.6017551763102	49.8388236746428	49.9550493854135	39.6887389502539	59.3984304182256	53.2277717795022	53.2725075436931	42.7812100135723	63.4947476587615	56.6745986167214	56.6545135991464	45.6240006460353	67.8830003311236	60.2289691501999	60.1964036874747	48.4072809227058	72.3403510137359	63.939534176224	63.9434108766089	51.1659500474433	76.7870720003	67.8380566778106	67.9294751073393	53.9944428654728	81.1987564268399	71.9545415296691	72.2069867200348	56.9739256251538	85.4867226013756	76.3359272502317	76.8292017937038	60.3947074280951	89.5550032696943	81.0756635744013	81.8545183352876	64.483449320656	93.3136409307874	86.304046930838	87.4350802031473	69.6231454820447	96.5859269888173	92.2432662077806	93.6947713074992	77.162978069581	99.0211846648953
123	41.2921198370171	43.3051065874278	6.60385492557383	64.5356166172039	47.1370145970456	48.283617342581	21.9575838537509	65.8045368974471	51.7317199590393	52.384986308865	32.4885660640333	67.0041224932597	55.7075701138246	56.1576137034923	40.365842727682	68.3485185100942	59.2928572196378	59.6765354859885	46.261142370246	69.9594243925648	62.6064692987979	62.9615597881872	50.8732620211528	72.2576285335232	65.7343248834908	65.9617388282658	54.6159785030564	75.4131486844409	68.7213386251618	68.8126193162523	57.8066228533656	79.1460917903091	71.5866414339422	71.5753741471246	60.5263588643962	82.8987536183705	74.3437857761406	74.2559956145883	62.8941113992203	86.3464661653374	77.0161585829501	76.9371660778064	64.9998664883579	89.3795613948905	79.6340420774577	79.6692269666579	67.0169409834018	92.0580559198247	82.2193082001694	82.434472507024	68.9028227973436	94.3353143201941	84.7759416664262	85.2246060769144	70.7825502979507	96.1824905252309	87.3000504824444	88.0644440743956	72.6641805959264	97.6715875184406	89.7898833389693	90.895714526127	74.8359949968318	98.7432196201729	92.257130433566	93.6859596140648	77.3495262557498	99.4540866040589	94.7066764368791	96.3582687407544	80.469989735928	99.8445222891311	97.1416584644077	98.6998919054273	85.1680836875793	99.9850083067949	19.7714423310607	20.7990861511094	-6.98219934880871	40.4813414182102	24.7364236172284	25.4533006022405	3.08565029089125	42.3304220767276	28.8516054939237	29.3310204015823	10.9359192169272	43.9994827926979	32.5850346836251	32.9222019205041	17.3917756912204	45.7520106268946	36.1033707037071	36.3894692418709	22.9460962380174	47.6180222777399	39.4987646851159	39.7506814071632	27.8389645930922	49.6643880178118	42.8465430538556	43.0774717022684	32.1476958083425	52.2183652461528	46.1881689482771	46.3567470430254	35.9471314800525	55.3144985969252	49.5423881513545	49.6592658740569	39.3967324832319	59.0325800927034	52.9250094648776	52.9754672389177	42.5205498241701	63.1271244651639	56.3679811144247	56.3516117770157	45.3703421461178	67.4939695023683	59.9215098201291	59.8901004845655	48.1749959727282	71.9715890497427	63.6335223373778	63.6338788721233	50.9562420985797	76.4129057232776	67.5378300428933	67.6206238896427	53.7709940618064	80.8745081754212	71.6649375722431	71.9041048337105	56.7622465214837	85.1883677762947	76.0631483967263	76.5361314627568	60.1827464368486	89.3139553202514	80.8292031314794	81.5906968889398	64.2698909072407	93.1320597644603	86.0977476529616	87.2179436853342	69.4256367565	96.4735629107367	92.1011644113731	93.5462796678041	76.9542663098027	98.9790443059989
124	41.1145851041608	43.1593082725002	6.09183605300221	64.4844598590235	46.9281079121249	48.0949362730603	21.4321611002405	65.7443062670073	51.5040385707262	52.183279175535	32.0096363523406	66.9403148611637	55.4673836640874	55.9194166852281	39.9306797663649	68.2458355209061	59.0454355663274	59.4262332470129	45.8825684862163	69.8275532039138	62.355561116952	62.7183063918896	50.5474071764339	72.0569080705773	65.4824679950665	65.7221535969759	54.3500942382323	75.1314717680007	68.4708040889586	68.579223657402	57.5452246282471	78.8131152521698	71.3395358604992	71.3351684727904	60.305733325067	82.5787979414285	74.1029232520639	74.0168165425973	62.7062417129449	86.0403066223505	76.7841714828028	76.7047187795804	64.8370885028424	89.1175041218339	79.4132706024612	79.4363498615957	66.8602995232691	91.8444411339998	82.0121687149306	82.2090643851591	68.7671220636798	94.1645532391641	84.5852300420223	85.0078071571126	70.6399193679925	96.0528885567373	87.1287318430675	87.874904155744	72.5469673253144	97.5811358666167	89.6412127152589	90.7267732175216	74.689346864263	98.6869473068666	92.1351329383274	93.5468153656405	77.2179713049263	99.4254122713044	94.6159820962074	96.2614467832551	80.3271520125382	99.8344300244358	97.0881463807911	98.6544372309939	85.041609337648	99.9837753015178	19.6247256620417	20.6643089241985	-7.30585626395095	40.4264261315808	24.5537997845438	25.2839102735951	2.71180556017196	42.2555114683846	28.6426992938347	29.1341040024997	10.5207496183012	43.9136984044615	32.3545532806166	32.6971165890707	17.0097730594042	45.644881533226	35.8554591162449	36.144631858545	22.5766559513045	47.4843136249819	39.2363682167579	39.4875161681639	27.4917100186414	49.4936579948237	42.5714586133354	42.8077320706759	31.8160988005685	51.9985436474978	45.9020614834489	46.0818684747658	35.6305038738617	55.030290578294	49.2469535687987	49.3694174940909	39.1056875498787	58.6901363881828	52.6229066044452	52.6688417869627	42.2531493737732	62.7472878169385	56.0620103874341	56.0505610301312	45.1333785981131	67.0891630293517	59.6141496576195	59.5886314584456	47.930953961891	71.5921387312528	63.3277170986669	63.3192777455003	50.7485917838435	76.0669548163745	67.2373649889629	67.3084810283158	53.5467429514317	80.5399685550211	71.3746141382931	71.5996981746111	56.553681168459	84.8884718991158	75.7894369543549	76.2422304370283	59.9726655247657	89.0694123289652	80.5815269919457	81.3257167478915	64.0319686530838	92.9527102812968	85.8900847211984	86.9939982312103	69.2006012550277	96.3612731498862	91.9576443452174	93.3962098865019	76.7409861663748	98.9372593693416
125	40.938286980637	43.013896462472	5.58464959029394	64.4483909445207	46.720353387272	47.9164138746595	20.9012528273014	65.7006832264874	51.2775481599859	51.9807600076129	31.5690297386808	66.8615653572921	55.2280437216096	55.6846990113826	39.4404628030474	68.1544494535986	58.7988051917393	59.1840285084556	45.5067228184996	69.698803879508	62.1050414337642	62.4686150775587	50.2057565285795	71.8512209771407	65.2307970682991	65.4820154211271	54.0684756052457	74.8472528507634	68.2200993382348	68.3446823185205	57.2744718717922	78.4833195958906	71.0923538942323	71.0906499509141	60.0620852082249	82.2607058100964	73.8616759539684	73.7838575223677	62.5119123807342	85.7457056307878	76.5516750553879	76.4642861969914	64.6569400097584	88.8569443035376	79.1917051452043	79.2086845428979	66.6891332203089	91.621775204026	81.8040207621643	81.9856222830095	68.6159845314434	93.9925797239969	84.3932978438737	84.7969172806923	70.4961988900306	95.920587647412	86.9559970729027	87.6758858258795	72.4154610960192	97.4898784222004	89.4912962746868	90.5598354538288	74.5517429823269	98.6331925578765	92.0118759932627	93.4083968040514	77.0789826898447	99.3969625596162	94.5241048617143	96.1645964012533	80.1929216929383	99.8236722452966	97.0338255491427	98.6087686863216	84.9177904455207	99.9823954779934	19.4793510237293	20.5344763710178	-7.6144315080039	40.3734310353605	24.3725562257184	25.1114285547017	2.34257471144155	42.1861786183618	28.4353406128372	28.941682626698	10.1358160268591	43.8308106142778	32.1255501723977	32.4730947453693	16.6290531061528	45.5407599312466	35.6090953603622	35.8950151480331	22.1894232858834	47.3519693264472	38.975211082613	39.2283964029248	27.136096673758	49.3194535645175	42.2975061198071	42.5314595581559	31.4900402669063	51.7645415061564	45.6169010696877	45.8030160702765	35.3151175601349	54.7311264594531	48.952628184788	49.0796050505966	38.8207685961518	58.3455011742243	52.3216457384942	52.3743746161523	41.9816794140152	62.3663313653341	55.7567496106825	55.7488728707822	44.8801757929246	66.6908672202349	59.3072144250236	59.2829857281046	47.7011205666011	71.1969619297489	63.0219649254587	63.0134095036601	50.5053597240189	75.6877281860004	66.9365538528456	67.0010897874942	53.3483797316469	80.2044254086594	71.0834527591443	71.2990776686092	56.3491102849178	84.588851620872	75.514985494698	75.9504952489539	59.7645719180271	88.8316270480496	80.3325771762735	81.0600871720726	63.8039497313401	92.7638421167024	85.6807781392448	86.7652919788711	68.9854435391906	96.2444433604572	91.8125185944611	93.2454061874479	76.5225054122198	98.8920840195114
126	40.7631238576918	42.8699044714685	5.11589132919027	64.4186697198446	46.5136811070459	47.7377970756918	20.3967490010276	65.6480390228869	51.0517709679109	51.7675134527691	31.1064778179807	66.8012575096644	54.9897141804056	55.4513724884583	39.016774845516	68.0745584700347	58.55283440784	58.9463426602854	45.1292272458501	69.5673037652427	61.8550286695046	62.2201182105299	49.8837157939297	71.6719891578479	64.97917969836	65.2406939955557	53.7717868205715	74.562270719076	67.9694060510782	68.0983378851957	57.0106524994677	78.17625895647	70.8451057689015	70.8521617567192	59.856447499901	81.9253963050409	73.6200903247678	73.5468834943099	62.3028612274194	85.4458462720186	76.3186022846915	76.2229990311175	64.4731183656901	88.6005685113335	78.9695451312143	78.9794208319085	66.5328581316981	91.3986964196573	81.5950819310913	81.7597982232573	68.4650167063113	93.8114499574835	84.2003460685322	84.5924635072762	70.3578200706846	95.7886148213716	86.7822187064675	87.4799535506288	72.2847141873607	97.3915360385507	89.3401361689933	90.3866615878858	74.422395486731	98.5735233118245	91.8873312985018	93.2696056272836	76.9390496214309	99.3671743317351	94.4311057444065	96.0677348835106	80.0660071620772	99.813652541242	96.9786209198814	98.5614801523542	84.7853830424592	99.9809503206767	19.3350409046319	20.4003797198697	-7.91292847721784	40.3180746091128	24.1926375701751	24.9409722203215	1.98020608214592	42.1153289004622	28.2292414407189	28.7477253194231	9.76902007002994	43.7453484355763	31.8980654821113	32.2561771478835	16.2546057455814	45.4338114996074	35.3640865821618	35.64885175546	21.8336852930446	47.2173323025196	38.7154901593302	38.9683239041303	26.7909298719424	49.1441464538065	42.0246344761323	42.2617207993176	31.1489662244349	51.5416065773999	45.3327752535954	45.5254562743118	35.0025829769393	54.4426169003774	48.6593688957299	48.7910824950294	38.5483232658322	58.0022320582149	52.0212400821719	52.0854020266201	41.7282326308368	61.995827762455	55.452138632925	55.4535161914522	44.6476979686506	66.3002750676366	59.0008404148421	58.9716952385741	47.4656364746838	70.8067350267829	62.7165329290613	62.7040931967242	50.2954527342488	75.3278300410004	66.6356427278506	66.6931509606861	53.1392302338558	79.863731484106	70.7921558985884	71.0005396013238	56.1409396234409	84.3016248812538	75.2396949474791	75.6593315575135	59.5341647331201	88.5751336813008	80.0823927430761	80.7939611413068	63.5789152887712	92.5694202917668	85.4698948194936	86.5475222652171	68.7716012981051	96.1263756423156	91.665668440827	93.0923556660161	76.3071009227992	98.8461222226567
127	40.5891896199989	42.722154759933	4.59884556846069	64.3857318740718	46.3079798915809	47.5532016213634	19.8791726970363	65.5917054729441	50.8271166755393	51.5661833122089	30.5911603863415	66.7254650484434	54.7520076768224	55.2192604544463	38.5711030968852	67.9867979088164	58.3075445618867	58.6981222119044	44.7212727422713	69.4441685782141	61.6055658649553	61.9791713459318	49.5636971890862	71.4732914270355	64.727872597423	65.0051916989648	53.4833455316731	74.2838381331683	67.7188191900405	67.8609994915206	56.7639929896224	77.8479451039928	70.5974422636274	70.6132181583653	59.6324907758932	81.608241898362	73.3781761991001	73.309167210986	62.1044273888348	85.1567428468984	76.0849174110469	75.9847521550265	64.2948614272407	88.333651842661	78.7465408653367	78.7446816078118	66.3517598041532	91.1771273680731	81.3851245707868	81.5357682007266	68.300387012257	93.6355485764116	84.0062199236707	84.3755266557291	70.2167853646878	95.6581296753635	86.6071569247628	87.2851477201996	72.1631094165653	97.2957814813418	89.187787041996	90.2141570030813	74.3027231872985	98.5122399670793	91.7614827070027	93.1280199999572	76.8007360357647	99.3350808478438	94.3369403974602	95.9676195662517	79.9258395795168	99.802463840908	96.922581896451	98.5113239809721	84.6463877016996	99.9794655722302	19.1919492232898	20.2720108499512	-8.22282690308547	40.2637269323738	24.0138754798559	24.7671358779563	1.64357059356006	42.0559989185834	28.0246282577312	28.5543894869547	9.39981157909255	43.6543289482372	31.6718953048586	32.0321371022001	15.886295239366	45.3270501481755	35.1204819961025	35.4105768159083	21.45274134572	47.0724390183291	38.4571712283856	38.7158560789117	26.4114630219731	48.9767315492908	41.753118633746	41.9948385638602	30.8033313008646	51.3134060847511	45.0499040320823	45.2449323354232	34.7042305515728	54.164419226073	48.3669433191334	48.5012440352202	38.2343655195455	57.6834795080317	51.7217175276095	51.7943511080109	41.4581883469694	61.6200133282203	55.1480383841764	55.1559611888236	44.3946317384141	65.9089501550826	58.6947774729898	58.6633368747832	47.2261281754837	70.4205281678101	62.4110873016957	62.4000416464913	50.0647859208781	74.9532648127576	66.3344440884577	66.3845196649209	52.9137072187958	79.522657533786	70.5001911465073	70.6941817882557	55.9312051977061	83.9829487174099	74.9636610277037	75.3657686432219	59.3022399876265	88.3215608094736	79.8310110928551	80.5223343718451	63.348004182081	92.3741004283787	85.2575098107562	86.3202718436933	68.5437832882712	96.0044917441032	91.5171640110612	92.9417089914314	76.0743621556373	98.7989995249213
128	40.4165039440236	42.5860928036271	4.11374560412137	64.3619307294964	46.1035915968408	47.3767218802686	19.3943781401323	65.5401481866194	50.6034470901699	51.3579916900245	30.1035523976882	66.6619745305104	54.5150134465832	54.9942044543324	38.1076926634963	67.8947922591252	58.0627895944562	58.4494611964559	44.3539730791384	69.3212046568418	61.3561813044571	61.7322473704749	49.2296468334616	71.2983348480519	64.4768712745194	64.7625064161179	53.207688571075	74.0121775861443	67.4683333298784	67.6201396673531	56.4939515295811	77.524887138672	70.3497957590209	70.3787579846704	59.4029428261659	81.2743318095631	73.1359297991021	73.0703321807575	61.8978486962576	84.837128788837	75.8507026382321	75.7460058426188	64.1141171425143	88.0738685289393	78.5226736417133	78.5103035519762	66.1989110143179	90.9384017700426	81.1741484471063	81.3055379607366	68.1488857017754	93.451157255377	83.810933159013	84.1602714938023	70.0659615612796	95.5171875763752	86.4308393341047	87.0835250781026	72.0243333221062	97.1907684935213	89.0340823964084	90.0376340485532	74.1782044267993	98.4468812672402	91.6343507699515	92.9852444680108	76.6555956061858	99.3037822299639	94.2417225869871	95.866269384047	79.7902773242133	99.7903009634029	96.8656951149169	98.4610159996279	84.5179513483661	99.9777388293826	19.0501993088044	20.1400468538451	-8.51863953709841	40.2148348546403	23.8365624241122	24.5974031782341	1.2988571460923	41.991429376698	27.821443306568	28.3532186489391	9.0122532696517	43.5699286264283	31.4469642578276	31.8213203483114	15.4989700722204	45.2249784167726	34.8781788993476	35.1704857373767	21.0797363066576	46.9382329102081	38.1998201664731	38.4639564463092	26.050595177245	48.8281117446229	41.4828547873884	41.7288312198758	30.455904287101	51.0953244336199	44.7681876486828	44.9658535454821	34.4037970268963	53.9083272786799	48.0756582605048	48.2178582017415	37.955484600812	57.3379510182213	51.4230571511561	51.5086509600464	41.191203534304	61.2527000980995	54.8446295667473	54.8575358496733	44.163445030983	65.5186563868766	58.3889991449949	58.365929976205	47.0024947967364	70.0425502331238	62.1056931847919	62.0915977934302	49.8283260727179	74.5728380808485	66.0330157081704	66.080833337255	52.6897000007515	79.1700268487119	70.2076718655372	70.3829415647151	55.7237594823854	83.685795076173	74.6867104992885	75.0779639934076	59.0956287313882	88.0707069349989	79.5783902865979	80.253899125351	63.129510266044	92.1876530999688	85.0438411672628	86.0884637353524	68.3446719777704	95.8809408778076	91.3670950575864	92.7837285025637	75.8647689786833	98.7479774989473
129	40.244819625771	42.4414384842334	3.66119687518061	64.3376798387957	45.8999819609874	47.2076548027148	18.8421830597836	65.4885849028507	50.380709225896	51.145851070639	29.6241298528436	66.5936530599928	54.2790794166819	54.770136064798	37.6337607698842	67.8229091543499	57.8187593837274	58.2084424817411	43.9395513786089	69.2020099731727	61.1075229995838	61.4940443512551	48.8996439448383	71.1418255234896	64.2261595729655	64.527238874834	52.8927330029194	73.7627645565305	67.2178694096762	67.3852423451706	56.2399525698629	77.2204760135813	70.1016989970301	70.1342001414311	59.1714758210787	80.9422967545039	72.8932294557338	72.8336217717284	61.7147698105505	84.5277443933653	75.6159323506904	75.5090172775874	63.9535620963287	87.8004741194358	78.2980799239494	78.2739639828506	66.0203526292013	90.708369913421	80.9621326065196	81.0777899613846	67.9855575091839	93.2562349501693	83.6146363779589	83.9468269719506	69.91928789088	95.3808927105197	86.2535804599031	86.8815412987353	71.885841938387	97.0886075052284	88.8791242507674	89.8616456551659	74.0387467335164	98.385503954206	91.5059615855462	92.8407343066296	76.517303746446	99.2701572300744	94.1453406225363	95.7629688091267	79.6610303541048	99.7777803055968	96.807971525884	98.4104478873778	84.3891319882037	99.976045076126	18.9093892954134	20.0104125257464	-8.82613356802883	40.1674488661106	23.6603584830986	24.4366938649178	0.95331405006476	41.9250304602529	27.6195995254059	28.1716150173336	8.63765717101147	43.4752964382453	31.2236056557903	31.6026595459686	15.0856072392217	45.1202195428234	34.6373352185354	34.9324488447704	20.7085138958989	46.8086340163896	37.9439824884886	38.211425397487	25.7016957106499	48.6612742560734	41.2138316132986	41.459117229424	30.1116539003059	50.8889045060197	44.4875076992203	44.6905660751475	34.0932561115749	53.6368700697545	47.7849925604801	47.9297101104506	37.6706351684205	57.0084662986042	51.1251440967268	51.2178769928437	40.9287306504399	60.8863774866158	54.5418828952459	54.5551647728174	43.9093759391585	65.138327254202	58.0836338370577	58.0673252023589	46.762110593945	69.636347566632	61.8002728105753	61.7826622430076	49.6131542234842	74.2081676158052	65.7315446546047	65.7740565674387	52.4919427186148	78.8355853913122	69.9151574838856	70.0795203363875	55.5116833353969	83.3732899106158	74.4090153840373	74.7862878508161	58.891965564488	87.8066608920009	79.3246376048593	79.9820559215935	62.9149039482865	91.9845001973383	84.8286277579995	85.8590137679206	68.1306734917514	95.7522410430271	91.2155087797522	92.6278377238455	75.6264083387111	98.6978169056383
130	40.0744417866354	42.2965907022811	3.1363950659232	64.3024948233356	45.6976339731867	47.032305652994	18.3115816774694	65.4400259350699	50.1590354873481	50.9378663132987	29.151924175501	66.537618414708	54.0440184286846	54.5426211398259	37.1773034163052	67.7413905229982	57.5755704470571	57.9669773342598	43.5515483189735	69.090758727311	60.8593345779665	61.2468299454283	48.5617055188643	70.9752267495875	63.9755619563596	64.2878877736468	52.5842274639433	73.5280017252572	66.9673547258789	67.1476630382421	55.966791477557	76.9027334388314	69.8537433474497	69.8961033194474	58.9368532961426	80.6231184674159	72.6500534030679	72.5984659482799	61.4926343954998	84.2048043744253	75.3806273260003	75.2829229246596	63.7579686800666	87.5216473475806	78.072809431217	78.0353264648425	65.8247225128994	90.4742925428867	80.7493423049646	80.8483403894243	67.8453639598988	93.0557071540794	83.4172940539622	83.7293558652289	69.7695922814225	95.230558565273	86.0749390417925	86.6768977964417	71.7518919626311	96.9834253882495	88.722887923914	89.6852691155087	73.8709266089058	98.3153199707945	91.3763703177574	92.692888178779	76.4018435336645	99.2355957345756	94.0477512343039	95.6567973316256	79.5343850183908	99.7652448000589	96.7493914139934	98.3592822252688	84.2727402104233	99.9741273238426	18.7698517304834	19.8871475762579	-9.12527181815322	40.1053076017454	23.4856456651451	24.2742287803518	0.600906757997263	41.8430133326606	27.4191847092648	27.9805684829409	8.24356547097083	43.3981703777494	31.0016909871521	31.3834342029359	14.6924410824632	45.0002325435864	34.3979884449213	34.6962042867727	20.3316617425604	46.67399909282	37.6894995932214	37.9563443903722	25.3392905576974	48.4959699112235	40.9459010837219	41.1952515172891	29.7633655012765	50.6819011450866	44.2078334056662	44.4136907905969	33.7827606488599	53.3782781734543	47.4956665253159	47.6487712848323	37.3698268198063	56.6906114762419	50.8278986693816	50.9273799639798	40.650149962979	60.552365201252	54.2397839711284	54.2615700382139	43.654883868609	64.7516586206698	57.7787693478537	57.760889702847	46.5366007846716	69.2451328599671	61.4952429361525	61.4725234293835	49.3806529334862	73.850588167119	65.4300094361428	65.4697353241802	52.2850208167368	78.4774996159304	69.6218651929528	69.7743925129132	55.2958571905503	83.0651728233782	74.1304562511911	74.4900419180781	58.6962226479526	87.5413335548785	79.0698785461305	79.7110366465385	62.6928241137419	91.7876597983721	84.6118891647056	85.6234970478747	67.90535328749	95.6207732949588	91.0622722874555	92.4679219427512	75.4331953950009	98.6431317396093
131	39.9054839477914	42.1635919976846	2.68256024804414	64.2654446868892	45.4967315961892	46.8619581267847	17.7941284025012	65.3991046194864	49.9385345334561	50.739633980748	28.643401391105	66.4814225101126	53.8099392104068	54.3173430761711	36.7089291831265	67.659445901379	57.3330064082242	57.7227858137609	43.1405503035216	68.982199072862	60.6118529603968	60.998299911177	48.2249218556042	70.7953313912061	63.725382018889	64.0468843407368	52.2882771820311	73.2714892431322	66.7169182818506	66.9090220589498	55.6949709228114	76.5924499133651	69.6055005275903	69.6618026384363	58.7222618913232	80.2905369631824	72.4067703083405	72.3672533949755	61.2804737757282	83.8976925298704	75.1447987152291	75.0469738115619	63.5571769547936	87.2469026952812	77.8469041582875	77.8012847905041	65.6464728365111	90.231365081323	80.5358590255989	80.6227301431455	67.6987611997227	92.8497511064488	83.2189447862723	83.5190447546617	69.6205274259597	95.0806686384189	85.8951376725951	86.4737410892314	71.6070401298975	96.8733842438729	88.5654103350615	89.5108599805946	73.7318756416429	98.2489419980606	91.2454680654684	92.5454385577476	76.2572792805866	99.1980850563674	93.9489694262926	95.5493057393836	79.3999409959663	99.7512356935051	96.6899319490814	98.3060418621741	84.1180932835897	99.9722114181382	18.6316806489553	19.7616043582735	-9.42061059724504	40.0527155200133	23.3125276836524	24.1126330064541	0.280979046285897	41.7841539787422	27.2202581594137	27.7935437788267	7.87854066680093	43.3158559611292	30.7813223427745	31.1730133861973	14.318635025641	44.8996353975448	34.1599839661903	34.4569862891178	19.9515003578834	46.5474573355919	37.436492263402	37.7024785216812	24.9690653884018	48.351137777479	40.6793833046388	40.9271614718503	29.4080260313797	50.4891801835282	43.9292914647555	44.1365735560558	33.4451938240969	53.1173449017878	47.2071824257979	47.3598137185649	37.0566134333669	56.3833400005847	50.5317365845791	50.6327805745733	40.3514301985537	60.2005882770603	53.9383594141403	53.9689279402005	43.4019223895628	64.3654263693518	57.4744708596222	57.4614464957546	46.2951085109022	68.8409916570841	61.1906803048075	61.1672431664168	49.1552324105108	73.4759142891513	65.1284541806132	65.165631400111	52.0699467996468	78.1268625275658	69.3281852725394	69.4765897472981	55.0879440133137	82.754523248525	73.8511609234042	74.2010782463434	58.4904254644879	87.2795598835855	78.8138422206798	79.4437764107851	62.4724116349616	91.5662940321855	84.3935674797284	85.3875521303383	67.6787051410466	95.4814270882708	90.907322935306	92.3078320171341	75.198272637621	98.5903434214577
132	39.7375440323538	42.0326455684124	2.19130886138756	64.2385610314824	45.2970114032381	46.6899746920467	17.2973279031892	65.3667161529834	49.7188316932033	50.5485608083766	28.1524647075132	66.4352494344431	53.5766355627942	54.092339518243	36.2471505124569	67.5846990332638	57.0909886506132	57.4849581765556	42.7635001539405	68.8838088711267	60.3646491795721	60.7496831961209	47.8843958861346	70.6419762434739	63.4755522256601	63.8035607208349	51.9796624404439	73.0282709601179	66.466842110744	66.6641637506739	55.4222499790113	76.2981386278077	69.3572063465181	69.4247150495696	58.4733253962908	79.9683030933007	72.1630230412442	72.1327048113885	61.068222472784	83.5976103741352	74.9084478907237	74.8143390695656	63.3651383422439	86.9687170188269	77.6204255342692	77.564057695486	65.4823165971031	89.9990133223896	80.3213054416118	80.3925120117094	67.5380796473125	92.6551718669072	83.0194380652577	83.3036932005783	69.4769028747725	94.9320830932556	85.7142394616076	86.2736188396213	71.4805089041836	96.7641769246104	88.4067258621787	89.3229526148074	73.5966402276912	98.1769411279284	91.1132495384359	92.3970601819754	76.1053586307529	99.1609425508103	93.8490648912588	95.4454936159134	79.2754374434083	99.7364949185139	96.6296890579095	98.2515599986294	83.9821708070298	99.9699160812165	18.4946357313568	19.6329080992232	-9.71158959966304	40.005664601905	23.1407223602404	23.9502695646622	-0.073979610334201	41.7117671922779	27.022561142609	27.6006975323245	7.53173313554146	43.2150085493774	30.5622903669737	30.961940212753	13.9046432377003	44.7964759353534	33.9232579859118	34.2244394030273	19.5817496298247	46.429211177946	37.1846733331213	37.4580876759893	24.5914915850112	48.1911934956272	40.4141411172655	40.664832096555	29.0415150704332	50.2785439022123	43.6521843514225	43.8614778215361	33.0985118873687	52.8727111071186	46.9197279228023	47.0763460026038	36.7607774278204	56.0751230495554	50.2362682861318	50.3505107852307	40.0665753961537	59.8449573322117	53.6376281111532	53.6733425924127	43.1385301613928	63.9874573687957	57.1708347174463	57.1596188585677	46.0596033102942	68.4522504478648	60.8860279381614	60.8611439313503	48.9238874235889	73.095980743789	64.8266277972501	64.8550729801172	51.8606826670551	77.7650952720801	69.034197177938	69.1640350273938	54.8833827348065	82.4396303040635	73.5712275243406	73.910062444486	58.257552953868	87.012832701371	78.5566647719243	79.1680079654674	62.2593459550395	91.3569103647983	84.1739160842161	85.149407451698	67.4696627244589	95.3454326672679	90.7509594048187	92.1472723213824	74.9834467561065	98.5351543823985
133	39.570712540048	41.901249552301	1.74294177686982	64.1977791002222	45.0982287322481	46.5218163593579	16.7750536445575	65.3267581680822	49.5003322770595	50.3543579498949	27.6725427198011	66.3750948728011	53.344322483113	53.8765971878798	35.8103527833959	67.5043733562628	56.8497533025413	57.2472028424331	42.3638735832548	68.790866228079	60.1182216499227	60.5090621783536	47.5003937003642	70.4808185917493	63.2262400166792	63.561988163538	51.665838669355	72.8027559897745	66.2166665537697	66.4245382517379	55.1719659620679	75.9892366557757	69.1088526702094	69.1845900259794	58.2283024346943	79.6311889203587	71.9189980489899	71.905255121038	60.8310598366843	83.2927070972313	74.6716578357828	74.5826323477062	63.1772793562856	86.687640083395	77.3931617579894	77.3332227162873	65.3145640688975	89.7572560681023	80.1059398676741	80.1614998381185	67.3876563292634	92.4606953375626	82.818962288559	83.0847936499411	69.3287418452111	94.7707938266507	85.5320464990366	86.0699566462665	71.3380126078514	96.6464049660286	88.2467235966342	89.1402103110368	73.4534599574601	98.1009260945673	90.9798362973061	92.244268426811	75.9680533200776	99.1212443440301	93.7480078442484	95.3373462273584	79.1579552695812	99.7209891720926	96.5685231125872	98.1954185655593	83.8447644751128	99.9676040199202	18.3587311002686	19.5065931780025	-9.99233740398694	39.9528988122812	22.9700027158939	23.7887225490434	-0.440717411456122	41.6500615393984	26.8263354277925	27.4166369126971	7.15970971367327	43.1451141262505	30.3447977939309	30.7483954097398	13.5210652287744	44.6875613265534	33.6879738791496	33.9960348882111	19.1719140301364	46.310501175605	36.934368333615	37.2160382613849	24.2481044824973	48.0512906179769	40.150345188195	40.3983723622214	28.6923367361276	50.103584718608	43.3760264345789	43.5916177666454	32.7878347276766	52.6369086043038	46.6333224310665	46.7947167551706	36.4503413311713	55.7619209556336	49.9417146094244	50.0666000344899	39.7914791417894	59.4961278174201	53.3376034360588	53.3769027160464	42.8948505619211	63.6140421468849	56.8674630511405	56.8567175170557	45.8253368956549	68.0723508871446	60.581741618081	60.5546028910892	48.698481884522	72.7220445508641	64.5248896668455	64.547152837941	51.6373040171292	77.412986951983	68.7396712273151	68.8620245856262	54.673293300841	82.1178921816804	73.2904680321846	73.615230608541	58.0325637804384	86.7363794294166	78.2985329262471	78.8960080499462	62.0402633006892	91.1372275445866	83.9528571797452	84.9155486333958	67.248270720477	95.2040237437944	90.5929486771646	91.9798360908025	74.7873671469032	98.4761324233277
134	39.405098259638	41.7728896029771	1.28533571750379	64.1672562420794	44.900535734396	46.3529849610031	16.2658109381147	65.2811326515414	49.2827795183354	50.1612013501038	27.1642333826212	66.3162833626415	53.1129610465781	53.6672535893934	35.3687679489525	67.437219260143	56.6094385457246	57.008772802189	41.9579619245345	68.6937382571374	59.8722129212517	60.2645748451116	47.1333961252309	70.3107461593965	62.9770297656018	63.3203952287093	51.3583554849049	72.5840815389581	65.9668445701424	66.1813848267634	54.8969206775735	75.6759617353144	68.8606437368039	68.95260443943	57.9832230258525	79.3003094818194	71.6748286975148	71.6633695623009	60.6119008315025	82.9736302074071	74.4344071632813	74.3561433321	62.9700071137766	86.4019937755005	77.1651537314502	77.0971260623019	65.1191465082885	89.5049542351676	79.8899111443674	79.9380679294188	67.2274838151796	92.2556138400959	82.6174529039104	82.8665472931695	69.2005972771024	94.61465784428	85.348912925144	85.8623489816909	71.2224335455046	96.5299424091574	88.0856636599965	88.9567287753957	73.3275112129385	98.023721962828	90.8452650723011	92.0922532904797	75.8286140019649	99.0796060358774	93.6457984158882	95.2262260760974	79.0233354000276	99.7048801125443	96.5064456860314	98.1386144992809	83.7159347056668	99.9651526998815	18.2239778202168	19.3782490421237	-10.2619111281878	39.9085198535688	22.8005954769311	23.6295549369864	-0.794945735132242	41.5828120340989	26.6314828172323	27.2355259371388	6.79768622434786	43.0658492217795	30.1287440491261	30.5425557235177	13.1645273808211	44.576942814621	33.4542985747869	33.7719876785653	18.7995527116306	46.1874550280464	36.6853146018321	36.9620590980668	23.8769360401396	47.9181389596965	39.8874994462979	40.1387640068641	28.3623232997154	49.9213736293225	43.1012031425964	43.3225816115094	32.4657491115042	52.420901915784	46.3482136490193	46.5166811036097	36.1379151346291	55.4592300632245	49.648184317961	49.772448159849	39.5152538089006	59.1300499330998	53.0383238579435	53.0897684056987	42.644454801597	63.228874935593	56.5645513856485	56.5599008479242	45.5901239493504	67.6920299104332	60.2779565564555	60.2462567886627	48.4628259442776	72.3320477718514	64.2230745203755	64.2373100133646	51.4178799739839	77.0461723383064	68.4451667870287	68.5543581715373	54.4359019401203	81.79766520126	73.0092278320625	73.3267331729087	57.8311208576279	86.4753132943717	78.0395241324119	78.624796320419	61.823001574768	90.9260654936514	83.7303753030846	84.6745508577548	67.0233837673946	95.0588879558695	90.4332804232557	91.8142657029644	74.5653287344849	98.4172147461124
135	39.2406318917917	41.6430946418737	0.825858956831287	64.1456360461622	44.704300440448	46.1927675474885	15.8100028350782	65.2372710502988	49.0661177917496	49.9641558177384	26.6214493904189	66.2671113009054	52.8825394534155	53.4436068919287	34.9199257111834	67.3749871813727	56.3699024533604	56.7806057492124	41.5323480809623	68.5960497576289	59.6270026901771	60.0158869770308	46.7808812938499	70.1494253498269	62.7283224591269	63.0737813985798	51.0504041425621	72.3666210532856	65.7171603184394	65.9481024107525	54.63215185701	75.3824779159615	68.6124199169475	68.7202587898638	57.7352380064473	78.9754501232871	71.4305956761904	71.4249678921338	60.3889759445176	82.6586891599617	74.1966909737029	74.1175701926956	62.7852348087684	86.114796607855	76.9367082572803	76.8625556540325	64.9765343006843	89.2573862423415	79.6727869135863	79.7120163096457	67.0780453345182	92.0496647449074	82.4151466170966	82.654230862391	69.0718202314836	94.457506382358	85.1647004260226	85.6569931527682	71.0954936534679	96.4187525073464	87.923324339601	88.77068672063	73.176205544494	97.9491005068539	90.7093969179256	91.9361856474096	75.7032279108498	99.0376181124617	93.5424283470908	95.1148248400893	78.8923103064028	99.6884812025625	96.4435475737873	98.0800011881497	83.6031205494786	99.9625253125093	18.0904134340177	19.2614363773124	-10.5281502994593	39.8637780529707	22.6327748477679	23.4758335526656	-1.14653104017286	41.5198464216771	26.4378123602934	27.0513776101413	6.43991755794761	42.9961772316842	29.9141015871818	30.3380715616261	12.8151284242251	44.4754564162249	33.2220212572059	33.5425628679981	18.4005801634013	46.0747085346853	36.4378085431832	36.7192521202186	23.497666989961	47.7713154890046	39.6261178609843	39.8770202790551	28.0146417103403	49.7300547579604	42.8275477678177	43.0546127035273	32.1490594645066	52.1930085795816	46.0641405772464	46.2319735375907	35.8109572412711	55.1732547418295	49.3557629192216	49.4840934283565	39.2447291909139	58.7750510365406	52.7397423821531	52.7915889059665	42.3914985359197	62.8469788273355	56.2624146454326	56.2562545098364	45.3353644186367	67.2970675200103	59.9740713455762	59.9477702456122	48.2366025770863	71.9700331292426	63.92154783044	63.927972039295	51.2108205399601	76.6994970027542	68.1504479903733	68.2513053827095	54.2244510505921	81.4782203380535	72.727330034051	73.0245440641406	57.6042996271476	86.1846710105093	77.7793410169701	78.3500241869091	61.6276368692139	90.7106093847376	83.5065253539634	84.4336477459635	66.8197419099935	94.9173442191614	90.2721346095714	91.6442756622652	74.3530166267314	98.3555502116439
136	39.0773439219473	41.5052714059911	0.366372627654947	64.1271439009728	44.5091156905392	46.0286824383472	15.2916506674351	65.1965508670709	48.8506157594192	49.7731989668722	26.1097248853225	66.2125697182195	52.6529072656279	53.234195235372	34.4803982901665	67.3065087955311	56.1308132946188	56.550663050014	41.1348744212243	68.4996961094787	59.3820946671772	59.7681628629077	46.4373005458845	70.0060159450089	62.4800249866081	62.8291979935194	50.725642691107	72.1640985877742	65.4677329118591	65.7065625471142	54.3480697872016	75.0901141070274	68.3639562080853	68.4819687664957	57.4740118072005	78.6571086939721	71.1861402562521	71.1845416389504	60.1665313000738	82.3398215686473	73.958674189374	73.8849020543118	62.5955594417285	85.8227260089473	76.7074300217817	76.6265325536472	64.7916692777181	89.0054449301132	79.4550308168959	79.4817575797898	66.9137443982462	91.8348200991413	82.2118955526089	82.4299727015201	68.9221568346446	94.2910574193898	84.9793097436325	85.449009491929	70.9566034341184	96.297716141082	87.7598927855982	88.5834022174223	73.0416176624815	97.8681253778502	90.5721993904044	91.7821322773729	75.5708890097607	98.994190787852	93.4378532019264	94.9992581503891	78.7528227220304	99.6710167103426	96.3797834326329	98.0217743667143	83.4717661585865	99.9595638742627	17.9579615207324	19.1390529827769	-10.7977466576942	39.8169613863589	22.4661571964876	23.3231397697519	-1.46551724376327	41.4608175403017	26.2456360815423	26.875236191652	6.05469191552352	42.9347704662515	29.7007662274777	30.1402968729344	12.4328634402104	44.3846848215064	32.9908089645608	33.3199440483186	18.050862733024	45.9518674837891	36.1914099448153	36.4832062045925	23.1119921664411	47.6396064077116	39.3660139403049	39.6160187313359	27.6836434073775	49.5506570836937	42.5551552446706	42.7819344896088	31.8197639388408	51.9636066826263	45.7809202577629	45.9585581255026	35.5076353034372	54.8844581506479	49.0642797715246	49.2021279151158	38.9535553319911	58.4403529186805	52.4420894305925	52.4980361271109	42.1299640094858	62.4772850339799	55.9605441915659	55.9610360228008	45.1035987822997	66.8968925446773	59.6707202188767	59.6478214018383	48.0110512923012	71.5905487633289	63.6200912857664	63.6216558041371	50.9811689413173	76.3332647687659	67.8553506892254	67.9477881011444	53.9971338929824	81.1534838561345	72.4450402088293	72.7197874481544	57.3819799475926	85.8980186692169	77.5180424297447	78.0763842237336	61.3993766140178	90.4945364448323	83.2811908719629	84.1938905273394	66.629724805225	94.7732560160282	90.1094637593026	91.4680018112825	74.1587205828786	98.2915816798023
137	38.9152770782635	41.3728562067186	-0.116106153740802	64.1024905810126	44.3151362203004	45.8633055211788	14.7728910522197	65.1599714540378	48.6360636359562	49.5742273740573	25.6414425984397	66.1577550497007	52.4243619738017	53.0241679483984	34.0451888152444	67.2355554465349	55.8928284810225	56.3184861810283	40.7134725767268	68.4017899746817	59.1379827943518	59.5239467262672	46.0317708295454	69.8530624438616	62.2321136987144	62.5857295644745	50.4009162870412	71.9657450875532	65.2183499147934	65.4695913166195	54.0657075076589	74.8142821584296	68.1157206548239	68.2480027710463	57.2074580169564	78.3336329114478	70.9415723445333	70.9490347547592	59.9631225762732	82.008051789671	73.7201316099318	73.6493757030966	62.4051560360677	85.5308378472949	76.477710383623	76.3903439169211	64.6020425173283	88.7540085514403	79.2364795683503	79.2559796194215	66.745912708332	91.621849963476	82.0076737392979	82.2114032614276	68.7879486086497	94.1188122877179	84.7926803047057	85.2469539011201	70.8174671919635	96.1694929579525	87.5950879694136	88.3971089301627	72.918003476409	97.7823404362504	90.43380751925	91.6254588955974	75.4312758402066	98.9488132241608	93.3320861216997	94.8786872273731	78.6266957563812	99.6531254358052	96.3150454541758	97.960704586581	83.3358249281436	99.956666129987	17.8267263854101	19.0219331523672	-11.0717005380168	39.7642688476364	22.3008981441302	23.1663369087621	-1.77320012122097	41.4131327519757	26.0547643303677	26.6939263698406	5.68036576191256	42.840132871041	29.4889438566479	29.9372597664267	12.0754393398929	44.2936119231303	32.7612843151859	33.1014276801317	17.6740777676942	45.8409051872518	35.9465117477736	36.2381605550412	22.740417842397	47.5137197346909	39.1071591673554	39.3603290585311	27.3118003580337	49.3846521851845	42.2838577143398	42.5090276118368	31.4783042771477	51.731005904563	45.499021646962	45.6791588118929	35.1996179986731	54.6034201196042	48.773858742288	48.9158033924	38.6598032935222	58.1158053579976	52.1450285090401	52.2059083518995	41.8572071367314	62.1130472235895	55.6594154004802	55.6601500128876	44.8593423180348	66.5198825866791	59.3677179055336	59.3440289319994	47.7922072370989	71.212794593173	63.3186656213806	63.3198159303671	50.7714804766803	75.9673428271007	67.559774118554	67.6444195732355	53.7886954848985	80.8364042315917	72.1618378499412	72.4213319482014	57.1807758501079	85.6078421441991	77.2558379910106	77.7928675981108	61.1827676154675	90.2666974097094	83.0544655560261	83.9509229591875	66.3992317736464	94.6198500121882	89.945082194198	91.295858762276	73.9396100121879	98.2279590090009
138	38.7543007141905	41.2418262247392	-0.633865314112327	64.0696278913242	44.1222562095235	45.6871165364043	14.2696008148785	65.1209898031063	48.4229027487573	49.387127511771	25.125527143297	66.1066719190798	52.1969537857225	52.8076151852315	33.5808267002451	67.1538417438725	55.6553262079786	56.0939333519452	40.2655943394277	68.3073536909712	58.8945001918786	59.2828761329296	45.6708222726648	69.7340506647142	61.9846359129451	62.3455270751432	50.0812037868759	71.7530272920582	64.9691947540033	65.2340097126778	53.7697621764266	74.5319186438467	67.8673911157045	68.0140221485198	56.9452240235227	78.0257569455869	70.6967079046694	70.7114819505578	59.7136282019079	81.6925258759915	73.4813772285197	73.4142266454401	62.1809647320365	85.216617641649	76.2473614328226	76.1567528449017	64.4308151049239	88.4868989751729	79.0172117829938	79.0234273463043	66.5879563339587	91.4086109413466	81.8024528018635	81.9890210888342	68.6649404837315	93.9411636309402	84.6050497924933	85.0390670392631	70.6760061809926	96.0366920032079	87.4290622147112	88.2048931641531	72.7962655657292	97.6982668051937	90.294161081038	91.4681677702751	75.3054410425931	98.9010012286298	93.2251417041036	94.7644157353037	78.4911698208728	99.6326294901621	96.2494212238073	97.898072566627	83.1998991342757	99.9534869826519	17.6965427463032	18.9018184038566	-11.3389987899477	39.7191535104694	22.1369126048584	23.0124766048109	-2.11299546117445	41.3479504466288	25.8655408106104	26.5116493836599	5.30369375972082	42.7630309512167	29.2786770547051	29.7404562029243	11.7003455101745	44.2054876679142	32.5328925852384	32.8786677238328	17.279220030167	45.7280636884806	35.7030096153073	35.9976660944629	22.3683839385801	47.4024699703491	38.8496604390627	39.1107208499034	26.953190064631	49.2101397860926	42.0137838187066	42.2451759337549	31.1397607280139	51.4968924437456	45.2181197151389	45.4049937814694	34.8978732694219	54.3171378018597	48.4842952135313	48.6328270218405	38.3591060840952	57.7847599505915	51.8490020719852	51.9158748363659	41.5834824961417	61.7297977464682	55.3588665618448	55.3650451743	44.6043456003909	66.1371395804204	59.0651765904788	59.0399499591562	47.5546210186707	70.8211996923249	63.0173369014922	63.0190968723932	50.5563753792419	75.6099728945633	67.2641260401601	67.343667788325	53.5661938864545	80.5047393232638	71.8780043922344	72.1295859379433	56.9798291423651	85.3386479446575	76.9926319221095	77.5123617196115	60.9656498416914	90.0364593906736	82.8264570081909	83.711044114069	66.1732658549379	94.4700685152835	89.7791792294131	91.1196526562983	73.7282851035929	98.1645334795899
139	38.5946712872668	41.1028677030292	-1.08718771072221	64.0359364401234	43.9303829223262	45.526679041958	13.7931737637891	65.0772073718605	48.2108283865018	49.2087455937613	24.616289418635	66.058105017854	51.9701943661289	52.5976794335229	33.0965644209335	67.0767882702583	55.4189485816911	55.8624915492754	39.8475654773044	68.2196224257694	58.6516559924831	59.0402792903829	45.2965934275524	69.6179032110145	61.7374994101544	62.1089521335792	49.7491560670587	71.5532401100258	64.7203695080594	65.0016507182382	53.4822601185609	74.2814006650919	67.6192617109584	67.7801833453555	56.6917470035943	77.684409051355	70.4518671072472	70.475833439941	59.4992091885538	81.3657038566302	73.2422952525419	73.1759181279101	61.9817894663421	84.9340811555547	76.0165394075775	75.920899253947	64.2631126326762	88.2170497554326	78.7972432548749	78.7923727590811	66.41998066181	91.1875269654531	81.5963122148321	81.7650328599554	68.5198142897598	93.7601827564935	84.4162935788445	84.8319881788613	70.524990192976	95.9181272675896	87.2618222504614	88.0164562779698	72.6651435915275	97.6138558874159	90.1532391366227	91.3134634230485	75.1701811644601	98.8513481147864	93.116951960266	94.6461260793828	78.3435249020479	99.611805231135	96.1829050394166	97.8339171708698	83.0746519855998	99.9504164208758	17.5675830314093	18.7791234586473	-11.6065277976989	39.6674546132712	21.9741264234711	22.8607818397912	-2.45837202934374	41.287767048716	25.6776669509386	26.3257471405446	4.94729115380965	42.6872816788326	29.069557062692	29.5401328333222	11.3159379841563	44.1110186972779	32.3061590168815	32.6578833982671	16.9148912208475	45.6267804769642	35.4608897637993	35.7494404759816	22.0071661050387	47.2560024481962	38.5933644081061	38.8549242405436	26.5890397230815	49.0329219351291	41.7449481840228	41.9812293230632	30.7855664699063	51.2727090842876	44.9384779166483	45.1294056003207	34.5997712558432	54.054868340283	48.1958419487752	48.3408715560477	38.0837901386395	57.4500592233765	51.5537991435719	51.6310010697349	41.3297680612391	61.3802773761785	55.0589984905884	55.0720534098482	44.3723975121174	65.7717404064489	58.7630823855036	58.733363063316	47.3263458600786	70.4340523808404	62.7161010278599	62.7092535177227	50.3417864377262	75.2404174095455	66.9681966114996	67.0395145270098	53.3680971938831	80.1758738192883	71.5936269091688	71.8317172311267	56.7656933785357	85.0504974959851	76.7284445967564	77.2318123300884	60.7649601973518	89.8019244584513	82.5969443898124	83.4709167896928	65.9497749509042	94.3188416630772	89.6117311814611	90.9458019117467	73.5066247114123	98.0951343348711
140	38.4359785410981	40.9768626571523	-1.49303049089972	64.0028773963487	43.7396257947397	45.3646926169396	13.3231479640681	65.0417752007799	47.9998033373645	49.0273869336484	24.1007229463627	66.00933543662	51.7446167584695	52.3843187294219	32.6094106182254	67.0096011182694	55.1832132283516	55.6324178805742	39.3843218907892	68.1375765576765	58.4092780150157	58.7969088993018	44.9108680472918	69.4984223062118	61.4907849654799	61.8644179416635	49.4104694104008	71.3753454396018	64.4716845186546	64.7580203953459	53.1881809761929	73.9955769318655	67.371342163441	67.5325689656552	56.4370296028922	77.3795363402748	70.2067892866092	70.2390791761535	59.2579424845146	81.040463583732	73.0029788994293	72.9416516341927	61.8061932393311	84.6312670572775	75.7852673042199	75.6850445804967	64.0817589174253	87.9470901454567	78.5764666365872	78.5624555711991	66.2603580837944	90.9692221310667	81.3892438860195	81.5400038758637	68.3482699787669	93.5877235028674	84.2266177419539	84.6235343501912	70.3919830380942	95.7848013360102	87.0935950439371	87.8282264934389	72.5399046657715	97.5238522198927	90.0111772296339	91.1473189024147	75.0490865156582	98.800619293303	93.0077258413505	94.5219568247238	78.2170875108771	99.5913132720072	96.1154945838376	97.7697333639783	82.93730270596	99.9470200957909	17.4396180462179	18.6569506190022	-11.927262030797	39.6190990342396	21.812625879472	22.7098807643855	-2.78677564853684	41.2282945794286	25.4911342673049	26.1516122287466	4.57660384243241	42.6107626075664	28.8620213642736	29.3397048465499	10.945008495072	44.0151503235717	32.0807690482278	32.4371031825976	16.5496871487007	45.5303514851775	35.2199774750157	35.5068063714244	21.6233577404343	47.1360745522242	38.3383505285987	38.597356410604	26.2234984375948	48.8831638468144	41.4772352453669	41.7136804176811	30.4619910008925	51.0687077931943	44.6601012694903	44.8544382560753	34.2858143916152	53.8006089277516	47.9082623555979	48.0536284250999	37.7958927710581	57.1271567557004	51.2595679444217	51.3483754513138	41.0658667628364	61.0353263064041	54.7598557855199	54.7796301898877	44.1275730880296	65.3653222479157	58.4612836330573	58.432333178998	47.0967996242696	70.0466828635475	62.4149773428659	62.4060984214362	50.1196979228193	74.8714919526263	66.672286107457	66.7402438898128	53.1717271755968	79.8409086438721	71.3089775600236	71.5309577630965	56.5466324434271	84.7547212352736	76.4635425081619	76.9499218038271	60.5480014690174	89.57970488029	82.3663376118051	83.2235543275863	65.7354545355936	94.1558129807717	89.4427870072722	90.7699369777754	73.2865260846972	98.025039661712
141	38.2785435702177	40.8552880058254	-1.97810281055753	63.9779347980933	43.5502892621532	45.195468522515	12.8224011256437	65.0013736454368	47.7900298679691	48.8455843715733	23.578949349074	65.9607808829738	51.5200866402461	52.1728516472412	32.1390400028802	66.943870023129	54.948704678351	55.412519746294	38.9770000972721	68.0557017217677	58.1676454308818	58.5577018936905	44.53190189627	69.3650404593133	61.2447274753965	61.6268251981855	49.0807028917085	71.2110136751024	64.2234788239347	64.5259181581777	52.8818423397406	73.763340933967	67.1235290322595	67.3009792744253	56.161836354511	77.0760435514917	69.9616413314532	70.0074742431254	59.0291316046327	80.7180843978756	72.7632241897149	72.7091279644865	61.5943128390078	84.3184115866305	75.5533463758643	75.456710638338	63.9076554668361	87.694106335915	78.355011774403	78.3358659116861	66.0767769651947	90.7378691100696	81.1813966193836	81.3138691427739	68.1897601336405	93.4122257745046	84.0357349983177	84.4137317185368	70.2658860306817	95.6496869506192	86.9240155004252	87.6389062483138	72.4126469177258	97.4338201364342	89.8679309216117	90.9850954429815	74.9149193269475	98.7483575329479	92.897263928439	94.3994978647221	78.0978312333562	99.5705710072181	96.0471392074861	97.7041730395318	82.8136276880141	99.9432161221985	17.3127610791114	18.5447732395786	-12.1710057509727	39.5752572032592	21.6524733019161	22.5579965969158	-3.1033255327819	41.1681580444177	25.3060758752428	25.9809270935868	4.20199515621637	42.5377902315948	28.6559901160072	29.1420963472622	10.5676552673019	43.9253216382925	31.8570305158873	32.2171299061543	16.1813179660175	45.4247356772643	34.9805258249023	35.2701475796776	21.273788042484	47.0058880470389	38.0848188279849	38.3431240584189	25.8997043232215	48.7278199462393	41.2109825044909	41.4600709830871	30.1138284583985	50.8704154677822	44.3829224194285	44.5861433994171	33.9864329937189	53.5366645994123	47.6217592426309	47.7712545395964	37.5021770996881	56.8085862604162	50.9660279334713	51.0615992658547	40.7949927681872	60.6925474580934	54.4612310948083	54.484285536767	43.8683525859819	64.9833881749737	58.1599391711499	58.1356869206795	46.8767719297506	69.6701142457355	62.1141512202114	62.1021629995747	49.9029329120366	74.5149832600304	66.3760534104084	66.4367654532703	52.951330108004	79.5050091979801	71.0235763507804	71.2369545099931	56.3321893302369	84.4576522806509	76.19783816231	76.6700588709983	60.3459862809491	89.3407903438517	82.1343883229337	82.9768289326339	65.5179797535065	93.9905292504765	89.2723319863191	90.5916565044572	73.0680161958181	97.9526825116319
142	38.1223343177476	40.7317046574031	-2.46141826593069	63.9457034060104	43.3620649915464	45.0385594009886	12.2797830939627	64.9605725713268	47.5812013486159	48.6587728559929	23.0799695060713	65.907387877255	51.296446508052	51.9666087737142	31.6571290197164	66.8740427910906	54.714726707282	55.1904482896284	38.5394114882154	67.9693785896115	57.9266244303081	58.3174828843834	44.1547213303432	69.2507867228137	60.9992286118491	61.3827518168977	48.7569415327899	71.0616206230777	63.9756508396125	64.2883479583145	52.5955095267671	73.5182214858087	66.8756279705019	67.0652065801938	55.9084691221746	76.7665037245442	69.7163224316589	69.7761632171213	58.8122487079663	80.4007358978064	72.523229595092	72.4795954930616	61.4091488193061	84.0158397914668	75.3209591518826	75.2244504170338	63.6999231486463	87.4231402578018	78.1329000240283	78.0985963985844	65.8939669526068	90.5044116099961	80.9726360490561	81.0862722487416	68.0451509119709	93.217854775932	83.8437948038887	84.2015932345501	70.1048171025914	95.5093783247324	86.7532778374762	87.4415340699848	72.2870665137656	97.3436147681546	89.7234290197121	90.8227416191665	74.8022150446419	98.6949575858143	92.7856003031876	94.2734931005652	77.9671852100841	99.5482869232762	95.9777425871582	97.6358461185227	82.6546522967795	99.9393046532935	17.1871202129639	18.4302892608516	-12.4423204323879	39.5403733543692	21.4935979016311	22.4108775111825	-3.44467464411708	41.1003927852865	25.1222490805698	25.8061010397113	3.8407887252432	42.4651361935953	28.4512715719519	28.9520744389367	10.1985594645245	43.8365051684934	31.6344763764371	32.0063203401415	15.813520009851	45.3134787858733	34.7423960149847	35.0307638767507	20.8900749801008	46.8776648763326	37.8325589834031	38.0967975570475	25.5546845222962	48.571554992499	40.9459906159034	41.1927621989929	29.7651434381892	50.6686695893335	44.1066196514511	44.3129041890059	33.6796046219858	53.2806120587419	47.3361792534949	47.4876179407386	37.21095829834	56.4988672255813	50.6734026079542	50.7792337239873	40.5298721470031	60.3497144496914	54.1632943292895	54.1938101612393	43.6129503067954	64.6010489842446	57.8591019266532	57.8402764606319	46.6279888114442	69.2791256259777	61.8135034713079	61.7952839130994	49.6699200470726	74.1491347223575	66.079652585466	66.1314424391169	52.7469759030902	79.1681963681109	70.7377376250281	70.9390534522795	56.1218248469432	84.1583887471742	75.9311308982012	76.3956929172471	60.1463582260085	89.1060734280673	81.9012067851444	82.7274904994271	65.2992649486293	93.8256236069809	89.1000476193204	90.4072345674508	72.857063619479	97.8780055944282
143	37.9673589757886	40.6088549291683	-2.86684459652113	63.9122641490415	43.1751426715318	44.8830666719641	11.776671718042	64.9282245665522	47.3735251088876	48.4759567571412	22.593559962143	65.8709687649698	51.0736542078535	51.7597854174894	31.1472828466157	66.8172532684493	54.4815304144225	54.9692022329467	38.0917799248178	67.886067966326	57.6861231593804	58.0789546661383	43.7637171216399	69.1528942044	60.7540226350091	61.1377851844594	48.4069599846422	70.8973296548685	63.7281101706383	64.0501115618205	52.2994956666439	73.2735647479963	66.6278312334546	66.8177238646991	55.6415684498912	76.4564080062356	69.4709058008794	69.5409726354389	58.5882750309811	80.075314551515	72.2829579323084	72.2480615415991	61.1999861497633	83.7162982291885	75.0881317426983	74.9942532520536	63.5084435911182	87.1442850425829	77.9101240987474	77.8700517311637	65.7361111806978	90.2675902786519	80.7628862407722	80.865872082366	67.8909435788557	93.0250318687982	83.650705843931	83.9883725652121	69.9753803244414	95.3655169164915	86.5813947875019	87.2461728510341	72.1650436054007	97.2445644728783	89.5776167370323	90.6555038321034	74.6601717231386	98.6398540693727	92.67275077936	94.1480683188093	77.8390507840175	99.5239858796319	95.9074543547252	97.5696291248016	82.5236537783643	99.9349458259296	17.0626394412779	18.3138780243345	-12.7347031266742	39.5012122055051	21.336110435586	22.2586590798625	-3.76195165119382	41.0459797053627	24.9398146112094	25.6383804787965	3.47717435365233	42.3892874593279	28.2478284032391	28.7558434404515	9.82920498904682	43.759686292916	31.4133050612042	31.7944850285771	15.4367654731616	45.2021648340191	34.5055040653784	34.794055308779	20.5190412867218	46.7452100540755	37.5815193707001	37.8504906568064	25.1809310153329	48.4312883225009	40.682237384325	40.9261548279471	29.4345366429425	50.4806693399428	43.8314910889966	44.042322432092	33.3405068057711	53.0225103561644	47.0516130792589	47.2076155432289	36.9128540677618	56.181906812025	50.3816467345448	50.4941032917908	40.2349656223902	59.9918329669426	53.8660871501565	53.9050704467554	43.3697622361542	64.2201016469597	57.5587889728687	57.5515220070963	46.3934695933899	68.9066890783992	61.5128597700705	61.4939364806564	49.4448901036427	73.7790522227265	65.7829567951176	65.8261793888719	52.5470211011217	78.8389143044913	70.4514671592369	70.6386333119397	55.911438314803	83.8566563166782	75.6634536301463	76.1087883507134	59.9363573616573	88.878642088456	81.6667277741153	82.4778353266665	65.0613372356184	93.6687908104407	88.9262931298661	90.2244977758645	72.6541235148873	97.8037402776931
144	37.8135569198609	40.484881893818	-3.32322162493366	63.883651967854	42.9893923847543	44.7299855390502	11.2967145225508	64.8946341828022	47.1667408915153	48.2909324123418	22.0857358225353	65.8091620268525	50.8520926131747	51.5593704988361	30.6915045990027	66.7421990769704	54.24906756468	54.7336606921369	37.6319979802487	67.8118487529346	57.4464758800534	57.8460397311924	43.3900202889164	69.0420573213792	60.5094155567446	60.9002374868275	48.0782544340525	70.7073759901789	63.4809435062173	63.8211243257539	51.9933809158417	73.0367679935271	66.3802869903574	66.5837968069849	55.3526326497198	76.1457916262861	69.2254718083981	69.3102840677709	58.3328681410548	79.7619821928881	72.0424129853621	72.0179052372405	60.9706492785915	83.4130177979827	74.8549379715508	74.7615662845342	63.3294936262753	86.8761832977559	77.6867532948302	77.6340626215147	65.5580504868331	90.0403900047375	80.5522047946256	80.6451080346043	67.7396543670643	92.8351976663053	83.4566236891979	83.7735872596679	69.8248048042361	95.2255814180384	86.4082888012216	87.0519162832471	72.0373438944643	97.1409127525017	89.430652654327	90.4873960494373	74.5306470906109	98.5819325534696	92.5587452029167	94.0221239299092	77.7160959884647	99.5003741931478	95.8362927827983	97.4989166441265	82.3800359070695	99.9302998443583	16.9392571096083	18.201627287087	-12.9752685821209	39.4600494493331	21.1799124490427	22.1085225120495	-4.07883759769841	40.983457149774	24.7585977782738	25.4749905869599	3.09682792549978	42.3146344734591	28.045971284468	28.5670477731706	9.4471681439091	43.6847177830839	31.1934091328783	31.5823662046232	15.0608712804334	45.0890548203989	34.2701704747963	34.5606370049633	20.1272038494367	46.6055453320756	37.3318646813373	37.5996661464246	24.8151319496197	48.2848636601562	40.4197765396597	40.6673603210574	29.1011790558853	50.274431994731	43.5576492870394	43.7796314394686	33.0222504401723	52.787678740347	46.7681858958406	46.9254389194115	36.6067627365673	55.8567695344484	50.0907603225997	50.2094187009443	39.941198780229	59.6403956432835	53.5697283930442	53.619115624749	43.1110667526311	63.8312772886637	57.2589730610455	57.2517405482041	46.1595986667235	68.5177160231436	61.2123206969012	61.1932404827619	49.215221742368	73.4108821018136	65.4862577571667	65.5144570738934	52.3335002721975	78.4805239870225	70.1645961882085	70.3417301598349	55.6916189059079	83.5528673267894	75.3950772845499	75.8244033991116	59.7112715768568	88.628551285193	81.4310338165337	82.2304857652074	64.8496008721381	93.5001699075688	88.751122209114	90.0392291542632	72.4476969060502	97.7274713982778
145	37.6610206293502	40.3621331304892	-3.77365416363875	63.8575228081177	42.8047057624078	44.5716079020209	10.7476728283683	64.8534143764167	46.9612884619395	48.1108729032382	21.5725050309181	65.7636921455396	50.6315943886513	51.3628083781949	30.2050424238678	66.6773474582845	54.0175314899265	54.5146903114677	37.1477259225051	67.7372627338325	57.2075173391739	57.6068146270865	42.9885527532479	68.9380662266587	60.2654192839761	60.6554931736415	47.7113547867074	70.5606439585587	63.2340556021249	63.5768550577562	51.7017789893485	72.8087201065331	66.1330494025955	66.349169439625	55.0878787492644	75.8505487027204	68.9801584747359	69.0763494720251	58.107741057799	79.4389457963526	71.8015880234377	71.7836289180385	60.7465121055134	83.1071167205601	74.6212372152217	74.5296313980839	63.1331834512643	86.579824647161	77.462717257462	77.3965082216767	65.399553054442	89.7884734644931	80.3407320980404	80.41532442253	67.5887294880476	92.6407322567278	83.2616919418151	83.5628641485428	69.6872968897203	95.0744084055238	86.2342442919395	86.8596004284556	71.9118674181941	97.03866274757	89.282596724527	90.3208922447831	74.4099821070649	98.5218312045593	92.443640257138	93.8975935301527	77.5867499215048	99.4759365794415	95.7641362031935	97.4288770529545	82.2565622279882	99.9253520241342	16.8170289338957	18.0886307212596	-13.2180098296356	39.4201136066198	21.0248597301003	21.9647789026502	-4.39208790009544	40.9316927319069	24.5789498417489	25.3029933438188	2.76315815207092	42.2461399434137	27.845587213436	28.3767930172989	9.089027530629	43.5944017330382	30.974978149344	31.3698295024464	14.6886974560722	44.9801873318867	34.0360751781653	34.3365804048291	19.760269973899	46.4716487780079	37.0836255086078	37.3595182093067	24.4547180694658	48.1588228458057	40.1585635956691	40.4003832937794	28.7457339064693	50.1030125054481	43.2851250764961	43.5065229619885	32.704956574223	52.5523641711619	46.485899965361	46.6462973527931	36.2784023260792	55.5615019803891	49.8007271866556	49.9227221007761	39.6589531170774	59.2920009882328	53.2739880181841	53.3308246117859	42.8553430809534	63.4524787588278	56.9596635560069	56.9501409468983	45.9425259198748	68.1452868141399	60.9120637355721	60.8909084857021	48.9814678868387	73.0358596594929	65.189729300203	65.2158812208489	52.132359253644	78.1365587736253	69.8777076111628	70.0404264779411	55.4805587431692	83.2648752379353	75.1260954462038	75.5425697075802	59.4900506330438	88.3923176590009	81.1943061905572	81.9798473818595	64.6305330015745	93.3312404140126	88.5743424776709	89.8528459057177	72.2601750340483	97.6483020820873
146	37.5095333195619	40.2391815675207	-4.20623311487894	63.8230892044202	42.6212815152556	44.4219433888994	10.2536262157609	64.8086719945943	46.7568355760196	47.9259676930533	21.0826501502616	65.7153430203282	50.4121207089077	51.1610052329621	29.6885288043615	66.6247215008688	53.7871276632532	54.2938296181038	36.7473958300149	67.6569419144635	56.9691256963534	57.3625380412325	42.5829376767489	68.8429077701412	60.0219370893582	60.4092055993646	47.3649908896608	70.3913871281072	62.9875905445517	63.3408517363149	51.421088002229	72.5950825100457	65.8857157207464	66.1107550444264	54.8156263679453	75.5501108979584	68.734728017072	68.8429026600313	57.8693417011539	79.1076265177311	71.5606392868487	71.5409483745592	60.5186010133416	82.7940425550454	74.3870787262826	74.3047691648942	62.9416507969559	86.3022779114133	77.2379484389646	77.1653149175986	65.2193851351893	89.5339112059287	80.1285150587381	80.1880258864403	67.4425828838011	92.4355746069775	83.0658062459735	83.3445218846432	69.5444793144497	94.9220293075861	86.0590430635595	86.6575785718498	71.7949951893591	96.9303464126475	89.1332443238677	90.153311460363	74.2779447815358	98.4606980367252	92.3272996603774	93.7616160543348	77.4645680939974	99.4489567968861	95.691010841029	97.3552973474376	82.1163802526526	99.9205457824107	16.6958971719797	17.9748037770342	-13.4809150578579	39.3785903678515	20.8711220276749	21.8225060946923	-4.70728710971941	40.8692922822938	24.4005074496213	25.1343774818553	2.43488014609196	42.1777437401902	27.6465889008395	28.1849287732191	8.73691342056292	43.4927746954203	30.7581003778942	31.1578577045144	14.2949801750894	44.8682886806491	33.803320343462	34.112146574369	19.3951110049963	46.3514543456233	36.836676015753	37.1145663524706	24.0871902767	48.0244413856147	39.8986296308681	40.14597986511	28.4067865846777	49.9171619063246	43.0134361434667	43.2367609539514	32.3804841171666	52.3440977408071	46.204566996169	46.3726721072762	35.9741021164177	55.280465065509	49.5116758765339	49.6407713841278	39.3639393283853	58.9413328526301	52.9789353281532	53.0436242075949	42.5902532697375	63.0928942443416	56.6607058860484	56.6615151111507	45.6928827333242	67.7653453524574	60.6122257398184	60.5948607489133	48.7402568888823	72.6603309935985	64.8931309748483	64.9069004259486	51.921709421154	77.8001519788749	69.5903681833948	69.7448513201983	55.2844670945209	82.9661098991063	74.8562245700511	75.2517786285651	59.2739485164872	88.1372311955561	80.956230960625	81.7311731139095	64.4037842524899	93.1695019240636	88.3960557519137	89.6663245655075	72.0439045993849	97.5643828021047
147	37.3591393130935	40.1254502735448	-4.637217098053	63.7866261980632	42.4391470315849	44.2693946982426	9.76674298945014	64.7656785557701	46.5535645684989	47.7461346910288	20.5214477025902	65.6578488993155	50.1937438001734	50.9630000121537	29.2178489232788	66.5636943618011	53.5575197615601	54.0733185862552	36.2913414445481	67.5803363525067	56.7318805017652	57.137390348883	42.1905098512096	68.7432930205674	59.779179233616	60.1680923339936	47.0000425748206	70.2253693649879	62.7411655707809	63.0988619806312	51.108022398413	72.3694839863309	65.6387645523281	65.8770356749613	54.5415385117263	75.2678947433719	68.4893500579876	68.6106953717832	57.5930829789847	78.7972120903604	71.3194695628638	71.3098941471568	60.3074200629637	82.470001258707	74.1525226669043	74.0771506914697	62.7413219818701	86.0150286928479	77.0126034865464	76.9358837454768	65.0540095630739	89.2952999536711	79.91543422927	79.9660379781387	67.2838651103866	92.2370028886399	82.8688764880162	83.1378620612926	69.4059213252987	94.7702994274929	85.8825673789801	86.4591922431777	71.6605819240142	96.8276893839117	88.9826742927587	89.9815475897821	74.1367114102748	98.3988409378234	92.2097851913467	93.6289480208166	77.3323400281697	99.4211007079192	95.6169264210768	97.2829260100667	81.9905909358484	99.9152552925497	16.5758173910405	17.8639534002356	-13.7337696176967	39.3407519364682	20.7187304028027	21.6848660995847	-5.00828271956975	40.8091327984006	24.2234368475653	24.9728383831174	2.08633560475814	42.1155050422393	27.4490942253007	27.9981154992543	8.36203779012508	43.4071861042589	30.5425780377703	30.9453500779604	13.8928766668238	44.7732479121652	33.5723213236572	33.8884114401657	18.9999521962922	46.2399908273366	36.5912523226355	36.8659694564894	23.732201419459	47.8906162776218	39.6396446154335	39.8904633255179	28.0788553131917	49.7356218719654	42.7431129289186	42.9730175488992	32.0554365687456	52.1182029576631	45.9243905669015	46.0971591345447	35.6758636387823	54.9856605002081	49.2235616799734	49.3563768201287	39.0821633187981	58.601133786246	52.6846961703008	52.7535460187752	42.3263620271554	62.7219126979931	56.3623384590373	56.3706626506896	45.4593373363982	67.3835938766718	60.3125756529181	60.2897628848003	48.513767164387	72.2899669676547	64.5965040255156	64.611860924546	51.708648551269	77.4539559873302	69.3024103114612	69.441157414448	55.0698643250991	82.6693782557321	74.5855868523292	74.9657657933219	59.0656471570501	87.8827044716475	80.7170005171503	81.4742629222868	64.2012413071132	92.9912124939293	88.2162120954168	89.4710739643334	71.8469993874684	97.4797979126269
148	37.2099864119788	40.0098086104925	-5.05652884527379	63.7593895423631	42.2581488881009	44.1155826456341	9.26218874070672	64.7266141179671	46.3514043728595	47.5723060105624	20.0217521190736	65.6066570540199	49.976392366357	50.7616815707524	28.7039730619884	66.4957028536233	53.3289669436581	53.8587792449242	35.8445565265737	67.5025846075579	56.4952766855928	56.9004213152161	41.7758092898048	68.6482947581489	59.5370432647313	59.9200530328705	46.6376094966924	70.0716353462432	62.495383893395	62.8496585162501	50.7864867162805	72.1749693390544	65.3920007825017	65.6444125776513	54.2823087473421	74.9896686901923	68.2442093500962	68.3801571932366	57.3478019956166	78.4755060345676	71.0780930355934	71.0702711396534	60.0914384165265	82.1465956552275	73.9175352354578	73.8463083289995	62.551039231421	85.7273795584623	76.7867177837532	76.7057604540679	64.8976179512583	89.051112459753	79.701636660538	79.7410693485812	67.1378093799878	92.0371262371752	82.6709942892185	82.9218282640458	69.2529765813657	94.6115110188707	85.7050575650937	86.2590544401083	71.5251766143632	96.7184401800094	88.8308370352761	89.8096611571581	73.9918564399198	98.3336999469344	92.091020162858	93.497289528408	77.2040930864999	99.3922714114722	95.5418791704067	97.2060648355839	81.8515017185525	99.9098149998768	16.4568922589719	17.7551887085301	-13.9840407672843	39.3029994521293	20.5675502387448	21.5461935537694	-5.30313861541581	40.7636701767182	24.0477619135219	24.8084354220883	1.7434253184628	42.0487390894191	27.252906894278	27.8129192586997	7.97183809957108	43.330652990378	30.328622708947	30.7315734953256	13.4851729870836	44.6578691847348	33.3425692954945	33.6609483206161	18.6184835354061	46.1203355481373	36.3471489499767	36.6192687223448	23.3637371355907	47.7474704781141	39.3821279373486	39.6376610165459	27.7372480079054	49.5715823146493	42.4740285738906	42.6988392228818	31.7462617551947	51.8956248823181	45.6455662755825	45.8233037087088	35.3768355725285	54.7187267592309	48.9363433877192	49.0739531604976	38.7949327736732	58.2569027423572	52.3911555101841	52.4635646415463	42.045546798942	62.3642696552166	56.0645949054277	56.0735008286879	45.2209479522775	66.9897938189528	60.013300875208	59.9909105808603	48.274890778813	71.9152418185716	64.2998899186871	64.3098547528373	51.5030395530871	77.0977580029536	69.0142085167795	69.1421140613423	54.8754786222302	82.3507281909734	74.3140604674418	74.6792678898779	58.8614074290736	87.6316074358931	80.4765438236219	81.2199062289789	64.008335080864	92.8034101873375	88.0349266169859	89.2826113536715	71.6232693006896	97.3960601208918
149	37.0618149871527	39.894597748336	-5.50282322621061	63.7385623827044	42.0782789956859	43.9655819447012	8.78783737142228	64.6967253333195	46.1503764786316	47.4023965040097	19.5459441753547	65.5609488964896	49.7599936608853	50.5755823090862	28.2242747468819	66.4451242001838	53.101209363642	53.6407469920773	35.3815561521301	67.4335260241617	56.2592714075189	56.6714452915943	41.3734426285907	68.5491624053565	59.2953470959371	59.6819446382362	46.262288282792	69.9325963268137	62.2500547451901	62.6078575497068	50.4906090843802	71.9824522803777	65.1455046902707	65.4051003733598	53.9800972182044	74.7048259734585	67.9990501819178	68.1421564223947	57.1064535702903	78.1580559678293	70.836606758026	70.8382841377917	59.880110907515	81.8293298977467	73.6824177002095	73.618475506717	62.3471573885741	85.451226335504	76.560344427217	76.4747909145823	64.7145288944765	88.8142339844237	79.4869782073348	79.5164438871888	66.9742284281084	91.8187701592915	82.4722362065803	82.7104966157519	69.1287488426653	94.4465653976066	85.526458661023	86.0575238239005	71.3965984000952	96.6048676491755	88.6778925776477	89.6310915707243	73.8623048584924	98.2673538497888	91.9711111178505	93.3641689134034	77.0851923016699	99.3621526854172	95.4659117690748	97.1281315486624	81.7512111453999	99.9037439695015	16.3389201559268	17.6454440206249	-14.2252893717075	39.2632137418369	20.4175210455806	21.4006634587465	-5.60799465668502	40.7078067735334	23.8733504205135	24.6466431405133	1.40690348208513	41.9793111668359	27.0580753719276	27.630032663731	7.60843352921117	43.2454025057346	30.1159833415839	30.5217544288087	13.1128203914098	44.5633898785058	33.1139865889005	33.4336517057643	18.2682017913047	46.0121982538013	36.1043660232587	36.3840823220077	22.9972737322481	47.6100215399415	39.1260533304521	39.389371822703	27.3612847144705	49.3998814044759	42.206108085384	42.4284722777697	31.4042157713713	51.6722037577221	45.3677290001551	45.5491259152883	35.0867079317164	54.4423497886832	48.6501754381615	48.7882142748156	38.5233797321197	57.9226476682811	52.0986829386009	52.1766105421158	41.7957367820999	62.0096414271779	55.7675234927755	55.7757688800556	44.9734603573564	66.6093740105556	59.7142439638132	59.696177041418	48.0592283795177	71.5531762600078	64.0033699261723	64.0065505250453	51.282403922864	76.756498743957	68.7257596566138	68.8432372811099	54.6630966056269	82.0349420948731	74.0419459029159	74.3975393830723	58.6486485465455	87.3728047140202	80.2350881936917	80.9647779240852	63.8152535946974	92.6214654868981	87.852203643959	89.0851581912613	71.3996187532611	97.3054844900619
150	36.9148377945528	39.7855329853097	-5.91057678636183	63.7181694831681	41.8997181864153	43.8132957697256	8.30921326809597	64.6519439452593	45.9504850140147	47.2312299145398	19.0249373096058	65.5187687193882	49.5447211293971	50.3816198076982	27.6939553892692	66.392887964506	52.8743971052263	53.4326679167683	34.9413168477113	67.3602546720274	56.0240617999763	56.4467404245921	40.9545763579143	68.4430652718271	59.0542430183141	59.446958370129	45.8818134937591	69.8034694234881	62.0053626043214	62.3687244042337	50.1402829153316	71.7814245421461	64.8992837105787	65.1695010905804	53.6965848045802	74.4403166172923	67.7538052975422	67.9093153950489	56.8441722846442	77.8311061811884	70.5951685694929	70.6125914712255	59.6690765252536	81.510025302795	73.4468710201425	73.3861809667499	62.1722058107525	85.1575802608612	76.3333603117833	76.2497047932286	64.5223442617853	88.5553528353797	79.2714641387635	79.286893519281	66.8134894852139	91.60336351346	82.2725139661533	82.4877496718418	68.9962052436784	94.2843301511929	85.3467925944034	85.8559334277109	71.2655306381725	96.4914690291258	88.5236486185983	89.4557050347867	73.7286094765366	98.1970055954963	91.8500267570516	93.2286569367364	76.94787271958	99.331110034487	95.3889255900774	97.0500036309349	81.632127077278	99.897749437369	16.2220035570971	17.5431547093689	-14.4807467404046	39.222183703726	20.2688528334703	21.2640312221772	-5.91725442061911	40.6452135052486	23.7003232998085	24.481295250516	1.06470579356498	41.8994034067264	26.8647153252003	27.4505780638675	7.25766315461808	43.1608566041953	29.9047977805689	30.3188237530808	12.758669974772	44.4690604000299	32.886903604497	33.2099795944419	17.8886368038678	45.9014409912386	35.8628400666067	36.1416671880279	22.6152209972709	47.474300403991	38.871436922896	39.1291825651498	27.0089324687888	49.2423829549752	41.9394917296865	42.1724995136084	31.0673621670408	51.4566897276345	45.0908355549661	45.2776831393775	34.7862235211636	54.1737407820315	48.3652110195598	48.5128556444456	38.2540474774305	57.5969515332194	51.8068930407697	51.8925736617309	41.5394856745603	61.6391890251333	55.4709735811594	55.4898741639226	44.7372098364833	66.2354317123547	59.415383311061	59.3978227511098	47.8445459831349	71.181917956509	63.7069167634531	63.7059489283553	51.0685490952756	76.3981810287541	68.4370047048749	68.5417051363651	54.478727341994	81.724868638096	73.7689625412653	74.1117531704745	58.4282540724561	87.1085635507245	79.9924849121351	80.7011403343563	63.5927477819806	92.4412357722453	87.6679159436914	88.8912408932724	71.1852132291625	97.2139750717682
151	36.7692228068231	39.6667440084624	-6.38937671649863	63.6895472040633	41.7221974459493	43.6654758181823	7.82791842007242	64.6109920303679	45.7516045094421	47.0590140674674	18.5182727849582	65.4705975502708	49.3303302583555	50.1970987309197	27.235332615152	66.3325654443451	52.6485558066953	53.2185534822581	34.5081843469727	67.2884298954122	55.7897708772046	56.2280119555795	40.525260364924	68.351990663855	58.8136426917788	59.2037377454122	45.5026581144228	69.6804910047433	61.7610027781106	62.1284304745615	49.7874755471318	71.5889353321151	64.6534731434015	64.9378096721121	53.4159229066857	74.1935762786132	67.5086966718958	67.6772813557644	56.5871923814727	77.5151351679663	70.3534824355493	70.3814904301136	59.4466104617658	81.1819457532235	73.2109092270536	73.1538118662431	61.9841231082266	84.8685742297988	76.1058620832165	76.0191894412341	64.3585649316393	88.2929185566831	79.0553654119456	79.0660000095176	66.6496678757531	91.3910645470901	82.0718269661464	82.2730242226351	68.8468108999061	94.1155998550506	85.1662048390863	85.6556311768356	71.1286921841073	96.3791522586836	88.3683238596675	89.2779536811335	73.5885115045776	98.1273439058681	91.7277496887132	93.090897776061	76.8177152995352	99.2979301594595	95.3109103800633	96.9709864430642	81.5015439379934	99.8911839463218	16.1062873158511	17.4389247578638	-14.7133601473631	39.1824540902119	20.1213422307389	21.1247185057035	-6.21728218516935	40.595053286358	23.5285636769182	24.3209946642462	0.744399699203539	41.8323474813512	26.6725893802957	27.2704580785403	6.89066728041432	43.0757981482136	29.6950791432656	30.1190939868806	12.3932163095451	44.3840115720617	32.6612914112469	32.9855057573684	17.5098018312589	45.7875235508312	35.6225581970721	35.9010536455127	22.2537604637682	47.3338201440344	38.6179993964788	38.8747734832729	26.6449003605361	49.0655507284508	41.6742674050852	41.9131490412367	30.7446592725368	51.2262643127856	44.8151549682086	45.0024506699773	34.4863034554528	53.924132709477	48.0810449257896	48.2258195282393	37.9903942065713	57.2879140589061	51.5158190161933	51.6050035458282	41.2837196131709	61.276072960867	55.1750980482319	55.1938097339246	44.4869125523287	65.8555406788403	59.1170691062534	59.0995818199163	47.6475546184507	70.8017642244466	63.4104556846215	63.4092787865779	50.8465826920828	76.0535295261828	68.1482453336049	68.2435103234267	54.2741636074725	81.3981612629429	73.4954901873252	73.82261365206	58.2225846205166	86.8526998425384	79.7487027399943	80.443424270495	63.392048866733	92.2463134852529	87.4820518135819	88.691714894719	70.9849232716928	97.1279139863868
152	36.6246887101805	39.5560856340559	-6.80590454062932	63.6609543006438	41.5459718692883	43.5126673306203	7.36998113264677	64.5765767376607	45.5539256726866	46.8947327052052	17.9765638821589	65.4249439812635	49.1170217040801	50.0047247548604	26.7351737317098	66.2825284240704	52.4234671528497	53.0096478281164	34.053780169168	67.2173260225005	55.5561247757345	56.0007688001892	40.0749229678206	68.2691043441849	58.5739076853522	58.9630040193312	45.1520931982828	69.5628174424883	61.5170125069087	61.8897878337291	49.4476042982061	71.4051177630497	64.4077143679583	64.7098786775161	53.1438566771694	73.9179091399292	67.2638128661665	67.4344067349908	56.3112402196793	77.2020446573836	70.1116049687798	70.1524029310664	59.2139700994896	80.8797962561545	72.9748008914705	72.9190668021904	61.7913471059309	84.5742213653463	75.8778938889351	75.787407976128	64.1747962314875	88.0420534764401	78.8386054705853	78.8415597054647	66.493033811333	91.1770469274751	81.8701914439244	82.0588939747316	68.7159994149494	93.9490678842563	84.9843418343435	85.4620076022811	71.0025737817294	96.2535853563093	88.2117552466471	89.101971452623	73.4445195966232	98.0551598558205	91.6044052996815	92.951094859656	76.6853659696225	99.2640774405078	95.2320094984747	96.8902373436073	81.3851965847772	99.8842270345419	15.9915662672672	17.3306760351782	-14.9660935908447	39.1485982126521	19.9751499236985	20.9893138573358	-6.50474541028765	40.5448905235611	23.3581000081711	24.1593486089614	0.426264393980334	41.7710143044602	26.4819117081355	27.0890353339976	6.55140380946754	43.0004804402795	29.4865237499136	29.9338123707703	12.0437101452902	44.2971191474142	32.4369333312116	32.7734700449579	17.1620443555549	45.6887019198523	35.3837835198226	35.6668892024697	21.8871943649909	47.2070551704564	38.365732049657	38.6210867549098	26.2962646690754	48.9156483071551	41.4100147100637	41.6429907956214	30.3783800542912	51.0218081347626	44.5407435795016	44.7324710032767	34.1656804598042	53.6837900946277	47.7977916470332	47.941874992602	37.6915935658294	56.9696721721958	51.2257488049026	51.3175486348752	41.023747071591	60.9431172473315	54.8799059222603	54.9040586530225	44.2407719532835	65.4736123921694	58.8192411206126	58.804628681804	47.4119084152654	70.438764246146	63.114059694082	63.1115562785869	50.6555826919891	75.7025808309549	67.8589598096359	67.9448968428406	54.0645103147492	81.0931277551052	73.2212422006853	73.5364748053921	58.0307786184592	86.5841311552275	79.504060099031	80.1787412455538	63.1777400094901	92.0556956357715	87.2948541516746	88.4891132169677	70.7762445771926	97.0369054272224
153	36.4813736386346	39.4491919998947	-7.22077564388647	63.6351304013189	41.3707934872955	43.3728472545446	6.88607037106205	64.5491905935286	45.3574707980873	46.7334649656643	17.4944120381443	65.3741780924124	48.9048145417679	49.8181924541864	26.2373703550257	66.2269736128241	52.199434688606	52.7991177815443	33.6034732568897	67.1475429284111	55.3233280966563	55.7743311116921	39.6475318958433	68.1799863814826	58.3349205026753	58.7308520874771	44.8029746272588	69.435626523442	61.2736003171938	61.6536890717227	49.1304969169746	71.2399142576051	64.1623324791822	64.4743965164246	52.8466388815811	73.6886090976384	67.0189960403783	67.196215990589	56.0632568647557	76.8979686602931	69.8698075117424	69.9271264097094	58.9787910092633	80.5682908471819	72.7383280990529	72.6900952721729	61.5925907771439	84.2644402740048	75.6494133944997	75.5554282287501	64.0005456259531	87.7680381016296	78.6212567754261	78.613917653751	66.3216895781628	90.9500035939921	81.6676383950929	81.8390933148351	68.586070098321	93.7753611112108	84.8014701556499	85.2549828713177	70.8693277584535	96.1343277887415	88.0541533011009	88.9200942380408	73.3282019847963	97.9800697365247	91.4797782476125	92.8095011830763	76.5611118080668	99.229279422043	95.1521256932945	96.8100005348423	81.2621204311137	99.87730775124	15.8779546195236	17.2295235956891	-15.2190769186175	39.1184757344497	19.8301284569357	20.8552155006372	-6.77735741735806	40.4956249865119	23.1890235559977	23.9985009268435	0.0752588497213146	41.6966186058755	26.2925731504789	26.9096114048535	6.19125460943495	42.9252830507099	29.2794188737195	29.7386300173522	11.6595901176885	44.1956338364309	32.2139543353887	32.557217044283	16.7831872896534	45.5840864807742	35.1464807131478	35.4279444988878	21.50715938166	47.0719682090677	38.1148238677789	38.3738591659936	25.9416981398598	48.7592488310614	41.1471090360975	41.3828069098737	30.0362298897966	50.8203995990943	44.267439106106	44.4662280633537	33.8666117390882	53.4281298939474	47.515661219306	47.6604387059814	37.4132721446411	56.6387049990251	50.9364320485201	51.037151524963	40.7458471627137	60.5946978701583	54.5853121981128	54.6181539066995	43.9934279947792	65.1002039277457	58.5219622716445	58.5034427325739	47.1773849698391	70.0702147469552	62.817734491008	62.8139932544786	50.4256641150621	75.3497915972756	67.569474675578	67.6461440131797	53.8417633622335	80.7742506603925	72.9465577248547	73.2531139231664	57.8324609346941	86.3172188554597	79.2581577832154	79.9166207820452	62.964799426055	91.8641248537042	87.1063112088415	88.2892796253181	70.5604241743536	96.9383481164639
154	36.3392596560931	39.3348286731365	-7.63369932845929	63.6081680031889	41.1969712527231	43.2172005632095	6.43409630442203	64.5181367981308	45.1620337373889	46.5639489967845	17.0152630793723	65.3362543863025	48.6939555443342	49.6364576036223	25.7281721625762	66.1754402062047	51.976386936506	52.5839250841919	33.0959542920126	67.0800559938262	55.091258957581	55.5527178277786	39.2034885036196	68.093714599037	58.0963842908611	58.4947043385248	44.4135837903635	69.3238026309147	61.0306482349584	61.4134208357611	48.7952060247116	71.0735581300415	63.9173103963124	64.2388367383699	52.5694560559269	73.4392131499691	66.774266588515	66.9635824359689	55.802271578788	76.5931243449902	69.6278815905711	69.7002745555267	58.7589543290169	80.2621039805015	72.5015257940845	72.4554693246792	61.3944174664657	83.970745018185	75.420407189316	75.3239979568756	63.8202398417452	87.5028138242514	78.4030340732087	78.3827227108533	66.1508876645845	90.7207618840141	81.4643162914066	81.621474170903	68.4232270275508	93.6005844236772	84.6175796223384	85.0456375830868	70.7282315572818	96.0059641103698	87.8954326113259	88.7437687760847	73.2093971076938	97.9012277507	91.3539205134052	92.6688592462137	76.4170260430308	99.1927640954537	95.0712277252198	96.7247268467044	81.1110084615025	99.8698022364551	15.7654471790432	17.1294309404534	-15.4673730197746	39.0843445706069	19.6864109761262	20.7273460609833	-7.08743873114157	40.4317387544116	23.021168929151	23.8445505486449	-0.2708897161054	41.6428533081275	26.104814791516	26.7363828219472	5.8266528762813	42.8487303015121	29.0737704459805	29.5428297885111	11.3022563786139	44.1093624929047	31.9923297764133	32.345971310934	16.4143101837239	45.4895798757293	34.9103587232434	35.1914178226131	21.156657739093	46.9589123121066	37.8652373173894	38.1245821098789	25.5811653458507	48.603989579157	40.8854300769685	41.1259797160547	29.702121341524	50.616818456349	43.995223708509	44.197445432921	33.5478298365792	53.1607584132034	47.2345238165283	47.3873147223309	37.1287719616924	56.3371102694529	50.6479132112618	50.7540187105585	40.4895848875971	60.2622748410452	54.2913206445375	54.3324381299386	43.7409031763186	64.7284932280485	58.2248830790597	58.2096432094874	46.950174128858	69.6807767692571	62.5217118637866	62.5132393100035	50.1896112464055	74.9833332369574	67.279797750908	67.3492439573037	53.6358913269142	80.4511309436445	72.6713548333179	72.9628101854944	57.6140261580902	86.038905382146	79.0110995545647	79.6577869530483	62.7435073056178	91.6748345806667	86.9163092021581	88.0860254639379	70.3559796552256	96.8405367190872
155	36.1981596471327	39.21559785875	-8.06544359610609	63.587396223446	41.0242233852249	43.0765233138309	5.96425522591374	64.4899977677865	44.9679039307371	46.3955668836382	16.5507339692844	65.2984262827934	48.4838254028842	49.4431599003488	25.2662847456032	66.1293958471788	51.7540818457769	52.384916523271	32.6289421301428	67.0119349347613	54.8602388651056	55.325689476929	38.7919590409044	68.0129998580702	57.8586209768546	58.2531976734718	44.0280410146052	69.2202744609178	60.7882399077045	61.1793116821433	48.4872546935567	70.9149074769097	63.672623067481	64.0033626083062	52.2616511709144	73.2045120142746	66.5297005908638	66.7329864396361	55.5423403745705	76.3055446632601	69.3859507068292	69.4679839019553	58.5167016451528	79.9366656557834	72.2644152726827	72.2296956822579	61.178894555255	83.6592687311737	75.1910185509131	75.0995221891166	63.6209239927711	87.2308644995118	78.1842161576835	78.1527772493762	65.9788619991789	90.4970819661357	81.2601979869346	81.4019988786224	68.2785192331229	93.4210549992861	84.4326663987434	84.8438314570923	70.5764014609211	95.883549426899	87.7354406960807	88.5586601419213	73.0738890634765	97.8187016243394	91.226918298919	92.5247648562394	76.2743539363121	99.1550696664451	94.9892710481531	96.6411248911634	80.962457451142	99.8619767238568	15.6539719495235	17.029062872528	-15.7412444054171	39.0436095713402	19.5438093277982	20.5954009189251	-7.4130896261876	40.3750351928792	22.8547002906987	23.6853461781747	-0.601651587852602	41.5848749862491	25.9181930545222	26.5592188087864	5.45740933606235	42.7727575296266	28.8692660210715	29.3490880186323	10.9382539389136	44.0286445614912	31.7722761900742	32.1351896226871	16.0461406574377	45.387937976422	34.6756944132464	34.9551830948147	20.8178582096149	46.8472924660721	37.6169968043023	37.8797429023307	25.2367423331287	48.4646311581316	40.6250320288202	40.8630735160395	29.3526155938813	50.4201144488096	43.7241198069453	43.9305476523428	33.2509775029172	52.9232858736495	46.954514057796	47.1100661538224	36.8433099667637	56.0356042139805	50.3602036865843	50.4688063754938	40.2230284836834	59.9252364980781	53.998096835047	54.0535470471904	43.4801528555104	64.345619973674	57.9283346567363	57.917752918548	46.7062699918501	69.2976829873018	62.2259199914869	62.2114422606434	49.9803834333409	74.6279787569838	66.9899399301619	67.0561123549651	53.429055003208	80.1269356332604	72.3953978888401	72.677069400976	57.4038698557255	85.7756435915577	78.7630468450654	79.390182975108	62.5368613624217	91.4790057943976	86.7247384295313	87.8795616579492	70.1528196031974	96.7379528394561
156	36.0581855850082	39.1009273214759	-8.5040971699706	63.569439403753	40.8525771123843	42.9347369676503	5.49137175457442	64.4604440924441	44.7750851456286	46.2312340907498	16.0456391305579	65.251185629131	48.2749031907362	49.2570973264207	24.7720491719239	66.0779067517991	51.5328381871017	52.1802462153105	32.166716454167	66.9574464714999	54.6297502373152	55.1070809561356	38.3648143057406	67.9466140901218	57.6214630593176	58.0178423235934	43.66012998636	69.1160410704236	60.5466087018834	60.9369178452376	48.145671232699	70.7316620793099	63.4281821756779	63.7670888120852	51.9534392366583	72.9728869450185	66.2852490151968	66.498991528281	55.2609918689804	76.0188947039541	69.1439511756567	69.2373990769444	58.2726383837079	79.616810141537	72.0270462884764	72.0031109408858	60.976531239142	83.3546920629873	74.961008496554	74.8747360195044	63.4312751756667	86.9569040777859	77.9645698201477	77.9224838105543	65.7928364301238	90.2629211321796	81.0552881984282	81.1785726322435	68.1353654791518	93.2390927304746	84.2467659209481	84.6347071875651	70.4273107930807	95.7533650129075	87.5742813073675	88.377324571239	72.9535818957875	97.7360709023258	91.0988359623639	92.3803460644095	76.1520933580675	99.1170889632195	94.9062210295641	96.55699614183	80.8380812150431	99.8532993715723	15.5434756753985	16.9293451800699	-15.9632960503184	39.0078134621947	19.4024244890198	20.4637352161202	-7.7271403704031	40.3282454413239	22.6897284395365	23.5335950355503	-0.930618032970774	41.5246383334316	25.7330179747503	26.3892601995984	5.09338201963679	42.7009577884784	28.6663205927847	29.1569169006383	10.5669469479374	43.9394666822709	31.5533727440805	31.9240896987867	15.6702509539454	45.2897860304939	34.4423261224361	34.7288713340787	20.4348912736344	46.7256803712698	37.3703652491927	37.6354942928382	24.8934891137224	48.324890708843	40.3658279199788	40.6075557094525	29.0033255710504	50.2392041944294	43.4541743411388	43.6629858929562	32.9419306308653	52.6825342057184	46.6754651516334	46.8433682953182	36.5347622576819	55.7367777692108	50.0733160222593	50.1940405666042	39.9431256306389	59.5867612355574	53.705347425147	53.7641335974506	43.2119141066499	63.9784558973155	57.6320167730186	57.6223394240825	46.4786026441059	68.9217356598099	61.9303992700907	61.9172416920756	49.7549292506868	74.2536378501459	66.7000162639297	66.7584837875541	53.2228083046557	79.8011504685062	72.1188488716645	72.3882407221561	57.1907640704319	85.5080406798473	78.5141946096259	79.1172095453552	62.3289787380252	91.2744985139827	86.5315690380405	87.6740861334151	69.9575519940398	96.6372807410419
157	35.9193678006864	38.9883495705943	-8.88207209228953	63.5424369762985	40.6823815513229	42.7970373389438	5.03863048585752	64.4343639306348	44.5834822153453	46.0672812772368	15.5821937889873	65.2025296190197	48.0669901481597	49.0705552327676	24.2572037461901	66.0323605702258	51.3126332263483	51.9745485482631	31.7081554109671	66.8885067264345	54.4001907059186	54.8793482411846	37.9171348827165	67.8771483641333	57.3849660312354	57.7881829241618	43.2800598801797	69.013760237278	60.3055266445513	60.6908086363822	47.7838768075326	70.5880341667492	63.1841942898506	63.5272943461557	51.6519013788989	72.7647136431861	66.0409800864805	66.2672229551447	54.9841781444317	75.7190585613808	68.9019768753961	69.0012834428016	58.0494063400095	79.313567324409	71.7895404786986	71.7711545923873	60.7763320861136	83.0466824102977	74.7306997309408	74.6456709726943	63.2328519860315	86.6821871054881	77.7445411571751	77.6915727426671	65.642241893334	90.0345390742851	80.8495483650886	80.9594152296001	67.9944936112613	93.0450349460186	84.0597577318046	84.4287666749752	70.3016456277115	95.6101461267182	87.412045375033	88.1943319624025	72.8337124776953	97.6521122713942	90.9695537054377	92.2390225761946	76.0148366455118	99.0763128598278	94.822262842555	96.4699715832934	80.6955558238631	99.8439959246092	15.4340245391397	16.8219154209046	-16.2093337854134	38.967231145195	19.2623519795353	20.3362954600539	-8.02352730176771	40.285614819598	22.5260561537591	23.3809122829206	-1.26793963094089	41.4684681391306	25.5491815218455	26.2102640050541	4.72224488316318	42.6257535950464	28.4648158001971	28.9677599755949	10.2065412988192	43.8504356940193	31.3359153625484	31.7101784436309	15.2860801005651	45.1761477214249	34.2102596865719	34.5050539609018	20.0579723633799	46.5970790992002	37.1249943019185	37.3972760819954	24.5372500049475	48.1753234849106	40.1079011730713	40.3519833453561	28.6475554857675	50.0701151493324	43.1853694035134	43.4060598192023	32.6069738130701	52.4681831587615	46.3975227072949	46.5704500514437	36.2475498862156	55.4489618643024	49.7875003218707	49.9096934351995	39.6652500497442	59.2476832531747	53.4134716416264	53.4804155956914	42.9530043384608	63.6242241640618	57.3365258551951	57.3264229538884	46.2591911839569	68.5435044241082	61.6350726959127	61.6237566793975	49.5461817244386	73.8852375944942	66.4098206977627	66.4579324410884	53.0185645010832	79.4717328240979	71.8418773437732	72.0985034785614	56.9889400532967	85.2302536061643	78.2643423350247	78.8543951707617	62.0989660315939	91.067864996196	86.3372170846122	87.4735081759362	69.7464740505465	96.5302850509125
158	35.7815602192847	38.8796409894877	-9.30354657461548	63.5178492137861	40.51321580183	42.6553784588717	4.53927146798914	64.398627178868	44.3928653675784	45.9053797152026	15.0739411880726	65.1716494583256	47.8601126735575	48.8830583520056	23.7722730810148	65.9889641933095	51.0934947092886	51.7759813713649	31.2026383983708	66.8272492417264	54.1713807481741	54.6597749337376	37.5099875061765	67.8015808211119	57.1492609241196	57.5570236751448	42.8875511513611	68.9197501312519	60.0647389374812	60.4563714888274	47.421421233468	70.422591128005	62.9407556758494	63.2857152333053	51.3395068572168	72.5478181327998	65.7970232306277	66.0335136872347	54.7367223245037	75.4237277988192	68.6600892108144	68.7686393321641	57.8154025620482	79.0006507580801	71.5519101148752	71.538237486949	60.5596539409455	82.7438464782301	74.4998283512232	74.416217759141	63.0366335845275	86.400336617562	77.5237860211891	77.4675424056843	65.4676080046774	89.803957196934	80.6429134194947	80.7371097140055	67.8410427464513	92.8579904431066	83.8719355590388	84.2281976256014	70.1527786069225	95.4823731650918	87.2487424757206	88.0078409409585	72.7029001577475	97.5673846166744	90.8390897309971	92.0926196160767	75.8791087513741	99.0368737880827	94.7372252642492	96.3799551423709	80.5649664874488	99.8349758283987	15.3255191137226	16.7224020470736	-16.4370953700045	38.9239597475694	19.1234123667577	20.2118353197733	-8.31684917111066	40.234474257469	22.3635637979202	23.2285308733976	-1.59391817403731	41.4019321392865	25.3666292290259	26.0400818266433	4.35981819314489	42.5570819479944	28.2647638369876	28.7745199484656	9.87414675079619	43.7611662120041	31.1198137452883	31.5015477913309	14.8945704109469	45.0623790346187	33.9796097636832	34.2790226912447	19.698620662939	46.4711193518809	36.8807922800209	37.1578996640477	24.1668608483653	48.040341630634	39.8513913007164	40.0986349749885	28.3296119526202	49.8919941892544	42.9177964684696	43.141639401412	32.2813845517503	52.264408723936	46.1207011929144	46.3023198642599	35.9336936424158	55.16245026007	49.5026388291006	49.6219056532693	39.3959459355137	58.9149920901365	53.1221351475645	53.1885125082689	42.7150714385616	63.2454727270531	57.0413845223418	57.0440838673559	46.0192995214585	68.1697072155532	61.339890922024	61.320147015441	49.3424154995061	73.5151467631769	66.1197404086451	66.1573448412064	52.7932767599889	79.1400786183854	71.5645072870514	71.8058016177997	56.7923350632339	84.9418461745668	78.0135104866074	78.5858387084346	61.8925076227012	90.8678680246645	86.1413391225105	87.2635438564383	69.5281530785993	96.4234781566804
159	35.6450009630916	38.7699062213205	-9.69974877609663	63.5000485935789	40.3453596623122	42.5159324459846	4.05510130540712	64.3695379278845	44.2033971491796	45.7458254965707	14.5674039809961	65.1351997147536	47.6546221122955	48.7108568932029	23.2585297843922	65.9343306127492	50.8753382489939	51.5823123038984	30.6919206758183	66.7627477874145	53.9436026232382	54.4426728046675	37.0817765941204	67.7203985567571	56.9141322454154	57.3217141425095	42.5170663072247	68.8271207412217	59.8245775915895	60.2192925416136	47.0809476830301	70.2494622807547	62.6976711680893	63.042519745188	51.0297324259779	72.3350224978724	65.5533569916002	65.8011934032526	54.4778140729915	75.1593210668367	68.4181689159617	68.5419840509981	57.5605046436593	78.6805259538765	71.3141026381097	71.306090680605	60.3448862666675	82.4105458129592	74.268717029104	74.1967619210072	62.8672658752763	86.1234224076343	77.3026630576762	77.2407661237141	65.3056848444215	89.5581874380572	80.4354215279168	80.5138886407376	67.7111850448272	92.6581986470786	83.6829815657974	84.0228518982691	70.0251677514226	95.3332252769032	87.0842417240772	87.8252094833027	72.5780957853196	97.4780173640484	90.7073449517297	91.9423549841893	75.7440345909501	98.9949875194177	94.6512810427214	96.2899383578281	80.4374859283328	99.8251277893742	15.2181503783655	16.6213422670789	-16.6543648711496	38.8899467663135	18.9856969949793	20.0824635055774	-8.57510636305063	40.1925177564773	22.2023707465179	23.081179840447	-1.92178981910395	41.3424271835187	25.1856101713555	25.8724097629228	4.01797465026508	42.4884285983536	28.0660457529823	28.5857503480591	9.49901925327831	43.6776197037094	30.905158508379	31.2968685585179	14.5461026257457	44.9411120883555	33.7501484849306	34.0576781501962	19.3321938414599	46.3504431300656	36.6378876701686	36.9193967783743	23.7986326833103	47.9176411651862	39.5960926638365	39.8514706796521	27.9961313600058	49.7189588631376	42.6515870284834	42.876232061673	31.9544144632584	52.0425309975472	45.8449043926125	46.0313370673677	35.6247761008383	54.8860974138713	49.2186746081527	49.3437368860667	39.1088626069689	58.5879953706885	52.831686024522	52.904998125777	42.4664442450546	62.8793272007562	56.7470869448512	56.7589235395535	45.7866041613566	67.7900718567385	61.044845106683	61.0223349469298	49.1291311616588	73.1449461294983	65.8293797242449	65.8658843964736	52.6009602519206	78.7954014271036	71.2865693856876	71.5161380887739	56.5850190642341	84.6608171779352	77.7615218258583	78.3190461951811	61.6813235688565	90.6511799018196	85.9442229242191	87.0513392165402	69.3169995163479	96.3102102222439
160	35.5094184529499	38.6647664801933	-10.1422871368125	63.4815377284676	40.1785909539821	42.3894242679965	3.57839844131473	64.3387234526894	44.0150706241069	45.577594125002	14.0686385016897	65.1033366832738	47.4502372218631	48.5345101404331	22.7958811279214	65.8906357661427	50.6582560865666	51.3830671932612	30.2152842134646	66.6878851889982	53.7167216528658	54.2326049977936	36.6127003389823	67.6437629424752	56.6798385901786	57.0903812514152	42.133244801844	68.7273537982575	59.5850574310994	59.984882073011	46.7179089694814	70.1091853782128	62.4550544554039	62.8059083589483	50.7228805118172	72.1306229952671	65.309967904709	65.5678581664267	54.1748431608195	74.8896768635484	68.176460632359	68.3170400856711	57.3141110914228	78.3636850729799	71.0761521413297	71.0768359126755	60.1202061868856	82.1060982163362	74.0372196578389	73.9629191372875	62.6793059801025	85.8435205786792	77.0808776343333	77.0197314872987	65.1379166343784	89.3070166651872	80.2270364074743	80.2983239548209	67.5563793310502	92.466765665616	83.4931325627744	83.8178045081767	69.8849177217663	95.1927694381522	86.9185896369527	87.6389560929109	72.4426401370407	97.3869301690424	90.5745033492099	91.7920191997012	75.6036175125712	98.9496939165634	94.5642785828945	96.1989717951008	80.3118078789743	99.8151852444306	15.1116654187942	16.5256631619305	-16.910513825157	38.8555816850434	18.8490966068386	19.957894531834	-8.88335682836592	40.1405537636239	22.0424679496273	22.9306460273593	-2.25181221181141	41.2772859307795	25.0059528652262	25.7043012069496	3.65908507059629	42.4198858704485	27.8687334103427	28.402364914383	9.13651150396999	43.5930828367281	30.6919128382769	31.0904014663005	14.1606980979913	44.8410040394101	33.5222264242405	33.8353568282329	18.9687695011872	46.2365805969491	36.3963840592849	36.6734462942121	23.4248866031545	47.770004926946	39.3421407807243	39.6018811714609	27.6629548347597	49.5558029948133	42.386581116039	42.6118664440754	31.6242328248729	51.8207589245325	45.5703116571448	45.756132768749	35.342027295633	54.638753440505	48.9356742324645	49.063580653228	38.8391359590152	58.2591618998119	52.541968518399	52.6240868656234	42.2142046247369	62.5407284034572	56.4531636587863	56.4740574257975	45.5822641464087	67.3989692677044	60.7499281988817	60.7277424872667	48.8913006679224	72.7888864730844	65.5390359203589	65.5682961927931	52.3923805858841	78.4505844347585	71.008096267856	71.220988347402	56.3535577506278	84.3746823674468	77.5087341709835	78.0506738748687	61.4742983613393	90.428915699946	85.7456387760536	86.8440697695312	69.1097474229604	96.1985026582832
161	35.375097500581	38.5526860439448	-10.532962810254	63.4607320087967	40.012871895725	42.2579333526666	3.12382584686292	64.3144203159059	43.8278737554147	45.4174376345475	13.5972757363891	65.0640543760463	47.2467283808555	48.361185870192	22.2699986624885	65.8403775768364	50.4419068320723	51.1854846498641	29.7603915219435	66.6330261189392	53.4906683990322	54.0190832659007	36.1610515520223	67.5615410965052	56.4464099691842	56.8603765945919	41.7509597948386	68.6140074820188	59.3462550683394	59.7383197374916	46.3387583243756	69.9741090005656	62.2128223573961	62.5692411269759	50.4154314724505	71.9562992935512	65.066696640348	65.3398083669768	53.8970190723523	74.6177891293895	67.9346754739386	68.0828081190727	57.0613339155237	78.0486572397064	70.8382534050529	70.8482577512774	59.9036831613949	81.793821150247	73.8055538439546	73.7333741862359	62.4936741567703	85.5394976957433	76.8584829610023	76.7910803415696	64.9739480379056	89.0549406613786	80.017995553008	80.0797509924785	67.4067026257837	92.2623918151497	83.3022082388568	83.6143128219006	69.754122040244	95.0479345560772	86.7517279863276	87.4515756793586	72.3266165119902	97.295437801287	90.4404878253725	91.640527855983	75.477024098229	98.9057141866809	94.4763101523147	96.1051261798349	80.19262860498	99.804234560868	15.0062979179061	16.4266287146829	-17.1507441771203	38.824534857452	18.7135986197619	19.8352390205455	-9.16829257690115	40.0812351458266	21.8837685917235	22.7785696467547	-2.55610427787919	41.2137676635475	24.8275057979801	25.5439087499103	3.31576834927592	42.3377105430579	27.6725226016489	28.2151269550415	8.77383708548553	43.5139596307515	30.4799673719025	30.8792607956774	13.7883135851354	44.7474789365692	33.2956888161779	33.6158483780319	18.6162233514218	46.1262951830732	36.1563392748263	36.4317209497625	23.0523060727743	47.6400687553082	39.0894253124451	39.3451712475713	27.3126445598121	49.3789298273803	42.1226299370194	42.3507168772268	31.2967681900827	51.5827659194254	45.2967271450736	45.4810618842799	35.0436615165613	54.3663272848722	48.6538038341691	48.784886467261	38.5735265881568	57.9319002782763	52.2532395988373	52.3418555746095	41.9460890379464	62.1740583096702	56.1597174671556	56.1806252201409	45.3358170610265	67.0211931291378	60.4554530110954	60.4281421404837	48.6716738136739	72.4242459321359	65.2485216504517	65.2692193117534	52.1896359337416	78.1107171731222	70.7289920083714	70.9295098261746	56.1526580683628	84.0914364160392	77.2550297361869	77.7801584273622	61.2611805925466	90.212941353616	85.5457880223475	86.6319606952792	68.9137894670866	96.0850060544933
162	35.2418163238684	38.4450264871453	-10.8840619999956	63.4373269532264	39.8485283015929	42.1199925311931	2.65811810425584	64.290995970865	43.6418955735751	45.2632822542692	13.0782948088053	65.0265716033923	47.0444104678029	48.1821014418549	21.7571058362658	65.7769597038087	50.2265450094621	50.9883433537556	29.2691588735117	66.5761243098927	53.265505429881	53.8051243847326	35.7214353430714	67.4924353336537	56.2138351959423	56.6344290978405	41.3270101313857	68.5259575256914	59.1080332101406	59.496996198741	45.9803621278805	69.845671036995	61.9709789163146	62.3347297548499	50.0871875855674	71.7526408405226	64.8237404838084	65.1065939607702	53.6128673347509	74.374201261855	67.6928763740154	67.8571216124778	56.7979401861102	77.7218021107186	70.5998940834466	70.6248865377936	59.6870442124217	81.4839012795734	73.573526452577	73.5070349056703	62.305444553452	85.2589586653754	76.6354640598673	76.5658939561392	64.809258661692	88.8048348027566	79.8081639862916	79.8546209419356	67.2508513337152	92.06345306914	83.1105240060016	83.4016312745008	69.6287754101311	94.8986339926584	86.584055050166	87.2656316513794	72.2034117154441	97.2026132240204	90.3052978796711	91.4840659748121	75.3558264915894	98.85808220452	94.3872636062746	96.0104449599879	80.0754805272527	99.7931476202093	14.9018968108036	16.335483436346	-17.3526643109754	38.7909967202774	18.579381456273	19.7155016284969	-9.46992673180041	40.0181525344597	21.7264380854954	22.634647958019	-2.8904546873565	41.1576594303185	24.6503936499429	25.3731311856942	2.97655648975538	42.266468267866	27.4777604894921	28.0344967197983	8.42212045638787	43.4298932924028	30.2694526910239	30.6776830380255	13.433802041701	44.6405956487608	33.0706611385789	33.3937202568927	18.2364516437133	46.0032460259283	35.9176059112829	36.1948827494864	22.6724588406442	47.5105040891029	38.8379511663025	39.0960373716105	26.9845087232421	49.2158157099164	41.8599438446461	42.0937029680282	30.9606939314122	51.3698190729544	45.0241482899367	45.2154487414851	34.7344421235928	54.1064024947641	48.3725369265807	48.5118122914195	38.314722315267	57.5990976531722	51.9652942301594	52.0596458172792	41.6659687767304	61.8214171887801	55.8667631650557	55.8957784568543	45.0961471373907	66.6517669491364	60.1612495188573	60.1351003107164	48.4430939572874	72.0600752507131	64.958259250206	64.9695496665236	51.9859630947436	77.7677628220505	70.449913471404	70.637963552972	55.9625302060374	83.8131341770724	77.0004473839653	77.5103594142864	61.0523154689482	89.9902574517145	85.3444376801844	86.4115732428876	68.71098065157	95.9668830765248
163	35.1095916721197	38.3366216188608	-11.2704782915735	63.4161883162352	39.685321674477	41.9863300052225	2.18276769317599	64.2583204627405	43.4569701672612	45.1094951595789	12.5411954027472	64.9870001183074	46.8431861361834	48.0015524398883	21.2441091635628	65.7264963627703	50.0123722517982	50.7971208000189	28.7871126885572	66.5237019125996	53.0413152194136	53.590394073974	35.2896668053459	67.4154853208108	55.9820124521661	56.4028147294146	40.9215988197288	68.423793283359	58.8702867618744	59.2600633467301	45.6238192981561	69.721593621872	61.7297305049295	62.0966616091455	49.7519759172714	71.566947221918	64.5811820596474	64.8799065270269	53.3412192855367	74.0972718027693	67.4510739873718	67.6249346246808	56.5495086199036	77.4076691465551	70.3616091108921	70.3922502962059	59.4791166895557	81.1678101777736	73.3410862366775	73.275992196767	62.1148952309274	84.9769264955296	76.4120583536824	76.3381871285671	64.6012006561733	88.5545586368178	79.597851529224	79.630934178303	67.0743844698906	91.8588212272128	82.9179645596868	83.1877511038551	69.5015841959676	94.747270258008	86.4151014604482	87.0776535978725	72.1021568933443	97.1064261876455	90.1690913752794	91.3280123366255	75.245706990226	98.8095000415017	94.2972409112322	95.9142384444609	79.9322625101402	99.7807813125382	14.7984163023199	16.2405240427419	-17.5719555331622	38.7559627067615	18.4462641882772	19.5949652782552	-9.7761699913604	39.9604333132839	21.5702965243083	22.4828456242009	-3.20857459839527	41.0941477032972	24.4746713517236	25.2091209869068	2.63366441499073	42.1920070222158	27.2844886156455	27.8599288145719	8.04906215912682	43.3528234908116	30.0603456812289	30.4787055600619	13.0770701391264	44.5358912055032	32.8469517142973	33.176277977348	17.8608219278601	45.8924192845066	35.6800028290616	35.9586584435633	22.3119030588985	47.3663267647601	38.5878660350941	38.8364360115332	26.6224460884164	49.0423223176411	41.5986082615167	41.835335639742	30.6323982969629	51.1528185867147	44.752520350629	44.9490430369735	34.4221462554573	53.8428431262887	48.0924954031592	48.2370348629632	38.0391356413187	57.2803751113742	51.6780272197803	51.7760653980344	41.4043289281586	61.4728134344192	55.5745869752503	55.6114460488918	44.8593777888332	66.2999879462046	59.8677382485269	59.8468764330862	48.2205907680363	71.694626521642	64.6680356434371	64.6752501546975	51.7876546386828	77.4301499542336	70.1701358056837	70.3473995085818	55.7627314181022	83.5221465424255	76.7451285144176	77.2386330323384	60.8734348861406	89.7717760568422	85.1418711275274	86.1954346334558	68.4958560010159	95.8496740866172
164	34.9786068425077	38.2333186666641	-11.6895412638229	63.4049946364597	39.5232878361615	41.8569989919131	1.74789664028344	64.2304446799227	43.2733350970402	44.9546354727901	12.054020776875	64.9551383780779	46.6432758771541	47.821215737908	20.7258929143491	65.6782091124615	49.7993920655193	50.6177341410383	28.293853252518	66.4712742776141	52.8180412086174	53.3822090878105	34.8291417197167	67.3444605881333	55.75087281712	56.1810653796648	40.4895645040704	68.3388682976637	58.633208733338	59.0280755632481	45.2472441426288	69.6008705760084	61.4888744188815	61.8626606814496	49.4190120753306	71.3777349108111	64.3388027254293	64.6502271541794	53.0675479567366	73.8568793362128	67.2096345598428	67.3883389007597	56.2911561430066	77.0944170962657	70.1232612772611	70.169564934999	59.2400636511835	80.8574342662791	73.1082432198318	73.0517278610337	61.9193753865354	84.6814361226976	76.1880253759135	76.1112608661231	64.4302645858726	88.3029954150556	79.3866658227056	79.4070679011716	66.926639952707	91.6576002126156	82.7244009058699	82.976558683697	69.3536774246472	94.5778582490739	86.2450296229354	86.884258918898	71.9922023580981	97.0055410764518	90.0317275903218	91.1733367171889	75.1180979652576	98.761781202	94.2062232576725	95.8155951846967	79.7969085091581	99.7687135542479	14.6959762881493	16.1512193637083	-17.8053887455549	38.7210540299734	18.3143142594708	19.4710775656148	-10.0282117713848	39.9113545431776	21.4154991579483	22.3312249892287	-3.50417574788845	41.0427524738723	24.3004635280642	25.0490161583495	2.28124791671498	42.1274864025886	27.0926909825111	27.6765596338943	7.67792853394627	43.2701269638598	29.8526474546221	30.2784318577575	12.710851286997	44.4510380437939	32.6245361835872	32.9542273640254	17.478978817505	45.7775754706901	35.4438193641742	35.7289302280327	21.9546499448285	47.2497586458186	38.3390484429495	38.5876854960516	26.2846290266992	48.8878352572748	41.3382912123893	41.5696693292158	30.2802826517436	50.9442788882369	44.4822388137691	44.6863967046283	34.120615477856	53.602386115605	47.813439946627	47.9616721931041	37.7516014398207	56.9637877765356	51.391449222268	51.4915152486029	41.1628034798194	61.1315299770902	55.2828827241822	55.3214920999774	44.6135768253571	65.9203590104855	59.5743561032267	59.5540290557758	48.0105438601576	71.3225279406324	64.3777128102709	64.3810432599599	51.5764298853585	77.0861715429627	69.8899325552762	70.0567853010924	55.5492466463307	83.2338394697904	76.4889446403554	76.9695257788848	60.6706447917341	89.5472349323143	84.9381552684771	85.9822749941687	68.2996430389075	95.728109488047
165	34.8486325815557	38.1265654764356	-12.0781142428676	63.3914724669424	39.3624625850456	41.729577782019	1.27674952904073	64.1957762967651	43.0908081338466	44.8022708328951	11.525095529294	64.9154396866439	46.4444328629536	47.6556553873669	20.2708376718166	65.632532885638	49.5873741968026	50.4286649964488	27.8429810804634	66.4098572897792	52.595679032014	53.1759332793321	34.3816496897617	67.2817577020651	55.5205239560083	55.9688859458196	40.0609466265485	68.253357766018	58.3968064279138	58.7935360008918	44.8699041208123	69.4685185779288	61.2485362935433	61.6264127425584	49.0961342258461	71.2099977935014	64.0967481226856	64.4193851712257	52.7660651900441	73.612027530271	66.9682510425007	67.161909606621	56.0468817977866	76.7936996934679	69.8848050380118	69.9434024458938	58.9944627172379	80.5392794531702	72.8751712422399	72.8244555576909	61.7204946601452	84.3925224484918	75.9635813832637	75.8802438660492	64.2513879568353	88.0407205627831	79.1748561503977	79.1889161733426	66.7693773020614	91.4467968281372	82.5300514860313	82.765518748755	69.209003827551	94.4256089051919	86.0741017502377	86.6982521972944	71.8509383541821	96.899855410105	89.8930672285974	91.0193013470156	74.9758210857178	98.7101959368345	94.1141166549335	95.7173307054965	79.6724589690727	99.7562713818777	14.5944912487176	16.0617055552655	-18.0222730134798	38.6910837245938	18.1835296279271	19.3469003193288	-10.295330814609	39.8753182197952	21.2618763676418	22.1845699117651	-3.83544690249012	40.9904985133779	24.1275049223165	24.8823777391359	1.95215605666317	42.0665588069873	26.9021196119362	27.5000670891871	7.35454969047677	43.1924214996247	29.6462404789666	30.0766648981325	12.3434195120592	44.3675140377621	32.4034658332512	32.7430103185315	17.1170152594603	45.6809505194142	35.2089821820388	35.4916634019978	21.5837620567058	47.1086684503121	38.0914869369695	38.347831339075	25.9326649097376	48.7377311556198	41.0792229228851	41.3173250024976	29.9665223787608	50.7490440893481	44.2130522581247	44.4248193016302	33.8195962587615	53.3589853220192	47.535343721727	47.6893769289574	37.4710065376162	56.6612528354154	51.105772721311	51.2108981232895	40.9003034582628	60.7951596096903	54.9919125807437	55.0396188595619	44.3640187258706	65.5485988597879	59.2814256392257	59.2646351706377	47.7906758793715	70.9568653628184	64.0875782583946	64.0842898085548	51.3718355014618	76.7667009400036	69.6096889581394	69.7652429868467	55.3617237361847	82.9309764996615	76.2317351454026	76.7003233561	60.4733465597266	89.3300155572423	84.7329939413053	85.7630143472553	68.0914811390139	95.6058149798463
166	34.7198694497745	38.0283600446706	-12.4682442695933	63.3697208355328	39.2026781945229	41.5906880167142	0.789583692926649	64.1629826416355	42.9093594802179	44.6446319447855	11.0528390243744	64.885520467374	46.246614000674	47.4886144745841	19.8107423821367	65.5941826162684	49.3761849374065	50.2479845338817	27.3789869403311	66.3561757744772	52.3742550101998	52.9680955312193	33.9168969650771	67.2126526414283	55.2910656507427	55.7461180093792	39.6392628081326	68.1691750552043	58.1611090108191	58.5628402127112	44.4925614312553	69.3762567679434	61.0086514091889	61.382676858854	48.7713407418512	71.0454796873239	63.8550519805188	64.1849881437054	52.4985973922879	73.3767862876522	66.7268908513519	66.9301894898321	55.7728907463211	76.4968354241096	69.6463936907176	69.7164212360345	58.7801143100052	80.2354967291448	72.6417555195899	72.5922642878634	61.5309164819344	84.100919765383	75.7387379034825	75.6513624573327	64.0627815654904	87.7861997295374	78.9621967711926	78.9639605455167	66.6034179488213	91.2358514446038	82.3347115114872	82.5582498910318	69.0756715794039	94.2587043758446	85.9021650791135	86.5116409338922	71.7102705266895	96.7949397195044	89.7533511476737	90.8561663419004	74.8391380049806	98.6571844707881	94.020912387425	95.6186618193538	79.5619917308073	99.7426458172554	14.4939828980869	15.9682778509389	-18.2393761986352	38.6561177446935	18.053845055566	19.2255567572469	-10.5965863254642	39.8296564864782	21.1094050027721	22.0377181352901	-4.13405098013645	40.9399072282679	23.9558217907272	24.7177526698307	1.59309978974929	42.0171627877956	26.7128193556087	27.3158026261897	7.00470592863531	43.1158047348351	29.4411947988105	29.8854633057039	11.9827468211545	44.286155974538	32.1838436571754	32.5321793610058	16.7580998358735	45.5802827895533	34.9754955979124	35.2614472136729	21.2403464220398	46.9905547406739	37.8451857510403	38.106228377948	25.5754697893988	48.5959350879356	40.8213860344163	41.0533245188619	29.6203627177002	50.5650344913537	43.9448398387438	44.1604013574916	33.5198492411006	53.1109373951353	47.2583753739728	47.4199983842406	37.1769750671264	56.35419468097	50.8208328024958	50.9369057884406	40.6273386241396	60.4373821878647	54.7016473931706	54.7575580215397	44.1123835513387	65.1756976248784	58.9886523278818	58.9743476988914	47.5689901855932	70.5598895990645	63.7973692762333	63.7907738242409	51.164444555864	76.4235680770197	69.3291954535795	69.475441164775	55.1578339276282	82.6210613046234	75.9739066146301	76.4243862429629	60.2604972463622	89.1103333808343	84.5264180706425	85.5384805493745	67.8786575348397	95.4843749917612
167	34.5922357814357	37.9171450737772	-12.8921202137755	63.3529089152323	39.0440647997476	41.4619888873029	0.379569957178339	64.1388167148752	42.7290967540603	44.4930307181577	10.5678524837563	64.8460570447997	46.049933921134	47.3134863738871	19.3066385816043	65.5434577571599	49.1660357354274	50.0597637188929	26.8983433771739	66.3057684271388	52.1535084546691	52.7581016908298	33.488810008458	67.1463944747925	55.0622321273828	55.5308075796744	39.2463410504237	68.0865846971075	57.9261738723403	58.332743835252	44.1226385284924	69.2697085698505	60.7694525086187	61.1514827045853	48.421116070605	70.8817934338493	63.6138022885275	63.9488099233734	52.2147680949949	73.1238179670549	66.4856831454618	66.6998602283984	55.5097806721444	76.2178044118946	69.4077725521866	69.4838882341104	58.5470356327737	79.9233620166966	72.4083384043214	72.3730232809506	61.3045977290193	83.7812024638476	75.5133684518784	75.4295420569668	63.8802167303954	87.5301233312076	78.7490036988625	78.7376800939821	66.430070114457	91.0290180970663	82.1383796796496	82.3514253361353	68.9351330749417	94.1037264593	85.7291647061425	86.3174630850147	71.5816357519096	96.6909960653996	89.6124891637293	90.6975108186107	74.7028418202763	98.6039102980852	93.92657237033	95.5172295244776	79.4371661752387	99.7289953850594	14.3944929924477	15.8767469906135	-18.471227004308	38.6244320305284	17.9252694503596	19.1139236437818	-10.8615705100832	39.7908908930981	20.9582410918051	21.8966138834439	-4.46007489198911	40.8847242541408	23.785506775035	24.561267569167	1.25712931780564	41.9440328857791	26.5249085641658	27.136882960929	6.61421872597611	43.0408479668248	29.2373711015445	29.6911380008817	11.6000635333121	44.1853000480448	31.9654016069125	32.3208782173795	16.3824143789654	45.4706331597085	34.7434793677243	35.0304016877219	20.8830533094696	46.8582891496315	37.6003929131572	37.862403702452	25.2144468196733	48.454307397718	40.5649760069631	40.8054075283586	29.287398653348	50.369166233831	43.6778101112026	43.8978553321784	33.1993355893299	52.8789493266915	46.982128314677	47.1543644262662	36.8892595855111	56.0614832606748	50.5370461163117	50.6507521127207	40.3692882810038	60.1112506227862	54.4119827185375	54.4708647414624	43.8649149326981	64.8120811615487	58.69644879245	58.6816157763284	47.3467783082522	70.2104380066411	63.507089698328	63.4967724398098	50.9588106697379	76.0906314269453	69.0483645469175	69.1778071728582	54.950040677309	82.3248756391734	75.715268116632	76.1554702539303	60.058444781578	88.8763877653608	84.3184007495598	85.3206163012738	67.679062257959	95.3595158385363
168	34.4657759159576	37.8181322700075	-13.2768303603884	63.3320436470293	38.886703138813	41.3323841072084	-0.0857288510436144	64.1191332313423	42.5501023912761	44.3407573008562	10.0442260390853	64.809333571578	45.8542071034332	47.1448600354691	18.8364244450338	65.4952201792723	48.9571265571339	49.8726153717795	26.3906763392252	66.2445415691604	51.9340334453106	52.5512233002058	33.028311982474	67.0710552777493	54.8342025965759	55.307828704993	38.7947473024329	68.0112380473532	57.6917060502062	58.0942960883642	43.7483348728517	69.1683588393943	60.5308127374073	60.9164860262962	48.0974416276696	70.7121490049495	63.3727857294156	63.7164674922839	51.9200390518908	72.9089436931063	66.2448662326963	66.4656310003325	55.2476042793585	75.9331038141133	69.1691440487422	69.2522437570339	58.3108122113982	79.6117914728673	72.1747069083679	72.1432991985804	61.1022749955488	83.4949426498868	75.2874195520889	75.201192540643	63.7110282276054	87.2689193388783	78.5352171506935	78.5154355491105	66.2803538914393	90.8128064102005	81.9414053903759	82.1413150631344	68.8032593326765	93.9353816168829	85.5549902269395	86.1215807286584	71.4415798699772	96.5810807095471	89.470548024858	90.5385178184092	74.5659690077809	98.5475965069657	93.831287221753	95.4135467194336	79.3088777415236	99.7148535026895	14.2960368474479	15.7889941766104	-18.6990134952302	38.5997851087057	17.7978823193327	18.9979896232646	-11.1330356194768	39.7492757438681	20.8083977103682	21.7572695489483	-4.76255357756176	40.8315834412266	23.6162915461075	24.4004903230075	0.932424068264604	41.8737457776469	26.3384594675647	26.9587817864129	6.24638876652385	42.9614302150323	29.0351968246774	29.5000940739494	11.2289301683059	44.0881136762484	31.7483206623157	32.1172202504421	16.0221556160685	45.3665346452129	34.5125865903457	34.806246938476	20.5029811233936	46.7408225423051	37.3568525171934	37.6167718337474	24.8393382310228	48.3212825524862	40.3095782292673	40.5566074023207	28.9514571712747	50.2011194921249	43.4120607415103	43.634889631462	32.8849563812351	52.658853788784	46.7069689311243	46.8863848625864	36.5891635210286	55.774523211636	50.2541412290052	50.3693395165573	40.1028623206714	59.7748205993964	54.122791115323	54.1868031523525	43.5911818330967	64.4321171481332	58.404756654738	58.3978396938206	47.1312302437173	69.8400786202371	63.2172497230543	63.198690797815	50.7556385188861	75.7386289870309	68.7670387865542	68.8847779875104	54.7435870949386	82.0327264466658	75.4559145808019	75.8794724481878	59.8496047382403	88.6322391122442	84.1093102471614	85.0938701138113	67.4808378852065	95.2281019602003
169	34.3402859408722	37.7213822347689	-13.6508924513837	63.3143977360805	38.7305401512688	41.2065404842162	-0.502851424189998	64.0865644448315	42.3722624554456	44.1948433043926	9.58770319242743	64.7755505558989	45.6595747441575	46.9788575810467	18.2949462249098	65.4516778926286	48.7493281538766	49.6892219503401	25.8907007344805	66.1916127812875	51.7155120339629	52.3497687003056	32.5363982419795	67.0151670348459	54.6070351885951	55.0817439438637	38.3834725310072	67.9317126711865	57.4580554647048	57.864390991466	43.3862034010104	69.0672888812768	60.2926488197217	60.6742062572413	47.7202863114806	70.5640962743825	63.1324303052186	63.4868246617408	51.6504526997941	72.7105468545499	66.0038949402026	66.2349881879112	54.9740711423736	75.6419306161734	68.9305330425547	69.0291016559101	58.0826976635183	79.2808755943431	71.9409610722799	71.9189004867903	60.8975648261142	83.2102492900289	75.0611203167282	74.9789741625409	63.5240110805219	87.0057058074527	78.3206443453557	78.2964224292103	66.1144803009069	90.5895412624424	81.7433543982044	81.9242862404363	68.6573078786693	93.7688839460118	85.3797756659956	85.9302368532095	71.3098319681913	96.4673409641961	89.3274899758073	90.3792075609256	74.4351459190995	98.4928794224064	93.7349672120019	95.3105111038203	79.1899229513505	99.6996469265046	14.1984646181151	15.6981891607319	-18.9265749057904	38.5705305087374	17.6716872130367	18.883455930525	-11.4245301523887	39.7080459734811	20.6597230315744	21.6147161795121	-5.06545947829737	40.7811625547383	23.4483683204698	24.2468087720055	0.593512604065498	41.8112420421613	26.1533915215668	26.7817346727908	5.89621965548426	42.8952346158727	28.8342697964195	29.3086721936457	10.8665433698328	44.0016641167378	31.5326793285269	31.9050919556774	15.6602712960061	45.2740232732197	34.2831389718134	34.5878919655063	20.1249896762226	46.6170672194874	37.1145947501664	37.3829608375086	24.4969324581979	48.1752722972496	40.0556869450932	40.3081370803707	28.6217222076839	50.0205996689722	43.1471706066977	43.3715455265557	32.5746961084613	52.4384546143339	46.4328735398062	46.6149128628422	36.292629352807	55.4802261655916	49.972195721359	50.0972986678224	39.8335502587344	59.4598857359393	53.8343872792603	53.89852443085	43.3353699099609	64.0857342047944	58.1133435416025	58.1122408409434	46.8776729951025	69.4678460594142	62.9271857720456	62.9154295883427	50.5418538255265	75.3779061871169	68.485405384957	68.5986149612187	54.5335819906733	81.7430653495784	75.1959159691156	75.6051475336159	59.6273265818452	88.3924662853209	83.8990067467909	84.8692143925031	67.2594908876706	95.097814496608
170	34.2159091177569	37.6207588355082	-13.9915327058319	63.2954113295406	38.5755691248601	41.0819859430663	-0.98542434940717	64.0601384782847	42.1955142221213	44.049265824976	9.10311793990359	64.7330609175116	45.4661891947129	46.8134775026877	17.8033858431696	65.4112888078231	48.5424790511116	49.5040418320506	25.3913345343713	66.1423361655274	51.497975138011	52.1452333106592	32.0567087205714	66.9451458463149	54.3806476127195	54.8605405254165	37.9378337819268	67.8662451172887	57.2251078867647	57.6339132950338	43.012058898442	68.9599326138502	60.0548662846289	60.4398215203785	47.3898634198089	70.3838863512003	62.892286068445	63.2452422584152	51.3498000980652	72.5058713242926	65.7633804582362	66.0121469164961	54.7062758027483	75.3564487279228	68.6918858330975	68.8057812935678	57.8449210308713	78.9721282480333	71.7069811786216	71.6876982112707	60.676609664346	82.8998741010578	74.834490955223	74.7642811652278	63.3353153302565	86.7340845582597	78.1054228560751	78.0691628938091	65.9491421830626	90.357319130013	81.5444851951279	81.7097903105353	68.5242351020676	93.593158720314	85.2035301953444	85.7303802072642	71.1871467534517	96.3527246116305	89.1832096795218	90.2163691791587	74.2955860115223	98.4325774617627	93.6375944775683	95.2035029658268	79.0616370254652	99.6833267005529	14.1017814756777	15.6093871350482	-19.1543447765131	38.5372455425413	17.5466028822979	18.7680146179878	-11.7047943892748	39.6717989914401	20.5122522909984	21.4827608538653	-5.36192146184266	40.7263905765621	23.2818181018276	24.0906167973367	0.267569205228381	41.7556083560385	25.9695875622116	26.6076152285317	5.56239176213047	42.8103852863574	28.6348199140074	29.1267215589933	10.5045630833268	43.9181473295991	31.3182908380101	31.6931677050575	15.2772012310956	45.1592445355859	34.0550025559775	34.3637753659304	19.7718743051249	46.5074957793434	36.8734034362684	37.1435277631857	24.1308932309896	48.0389578070012	39.8029358860789	40.0573666640751	28.2642108859612	49.8456468414545	42.8836917126455	43.1080525947031	32.2301116898465	52.2016382415633	46.1597436371656	46.3456668762013	35.9994464092003	55.2046316045254	49.6910570806726	49.8199179017547	39.5537785019762	59.1067799882147	53.546770284753	53.6157707421153	43.1009163344895	63.7358016145455	57.8223368894936	57.8249156201711	46.6409416609764	69.1182169451504	62.6373113785856	62.6206151703191	50.3270575742504	75.0346914946806	68.2035304840533	68.300507731751	54.3478568030614	81.4299332946532	74.9350107323502	75.3360757974744	59.4090198477544	88.1555456393821	83.6874195799117	84.641620599441	67.0688787845783	94.9625875923364
171	34.092612197309	37.5216778735788	-14.3791236143871	63.279493509009	38.4217715216288	40.9632952477368	-1.40154795292854	64.0317385355174	42.0200486775551	43.9007421224018	8.61902620857155	64.6928810614735	45.2738507711151	46.6463303915012	17.3094255261309	65.3700335023316	48.3365186389851	49.3084213605661	24.9001092092854	66.0966788465421	51.2811872316039	51.9422977207018	31.5755094285689	66.8851716871973	54.1552946821127	54.6437687186223	37.5158977716271	67.7963276483629	56.9928941722812	57.4018721396085	42.634749903361	68.8569922200323	59.8177502328647	60.2079706689418	47.0410730692412	70.2438977166258	62.6524405128422	63.0098951463151	51.0241579433184	72.3096581374734	65.5230517329482	65.7761856962655	54.4344621855971	75.0928847021535	68.4533340793872	68.5873374450553	57.6121698986642	78.6777045140859	71.472936646537	71.4620632408671	60.4645535889415	82.595578573673	74.6073956774337	74.5359297335845	63.1539858997738	86.4612004193198	77.8895583732986	77.8474190155593	65.7855582735001	90.1375526020362	81.3448994765545	81.4974340927265	68.3776103028291	93.4131863439382	85.0263677913614	85.531435378675	71.057575488157	96.2357656841903	89.0378187676573	90.0527219594262	74.1787465430615	98.3695670430211	93.5392253113788	95.0939167487186	78.9348302641637	99.666338913742	14.0061174310964	15.5241305436566	-19.3581572404467	38.5082289143972	17.4226927904507	18.6538161459752	-11.9473841807045	39.6256686081448	20.3660529208887	21.3491303326654	-5.67284163035743	40.6717609910232	23.1165028282956	23.9320337888348	-0.048706750744659	41.6868989253465	25.7869865795712	26.4383416164323	5.1970844859654	42.7307180522855	28.4365343692907	28.9318632014738	10.1387842318705	43.8429648123053	31.1054381202959	31.4812124946096	14.9027699215351	45.0577466345501	33.8283141861815	34.138338283599	19.4143010884961	46.3960723488316	36.6336619144355	36.9139629544497	23.7874379960725	47.9097847855308	39.551330359774	39.8093203724049	27.921336200783	49.6862027578848	42.6212996247238	42.8471581489944	31.9205242574032	51.9816103759387	45.8877198353483	46.071414380228	35.6976904825621	54.9266922684488	49.4109584546401	49.5412195185071	39.2890585006634	58.7797138695797	53.2598110079793	53.3284831749586	42.8594716327532	63.386840906188	57.531732066627	57.5411351589056	46.4244540285884	68.7479425103634	62.3477312322319	62.3358280664907	50.1068311485099	74.6831479453094	67.9215626043636	68.0118235398466	54.1471152357917	81.1223371236246	74.6734287699266	75.0610635915438	59.2169674956192	87.8956040478531	83.4746859568783	84.4182472628392	66.8631737106168	94.8272444566374
172	33.9705621298839	37.4224336778213	-14.7107410033661	63.260715724089	38.2691160585576	40.8413787418165	-1.81613186845635	64.0001294877576	41.8456299698534	43.7458009432573	8.15686249807768	64.6555313002702	45.0827392152276	46.48588294264	16.8155652183485	65.332527795798	48.132032673351	49.1308246844254	24.4178972238503	66.0482236227299	51.0657128976314	51.7409636358267	31.1185048937511	66.817794295552	53.9307867450893	54.4268424523765	37.1071609323415	67.7241830068111	56.7612512798565	57.1760524362222	42.2506257078815	68.7649311032728	59.5811209416937	59.9724158234015	46.662240276913	70.095161196233	62.4129749660356	62.7721983139956	50.6909732530071	72.0980683018075	65.2829676846651	65.5437452152051	54.1581650469696	74.8187512290422	68.2149994523976	68.3605236443656	57.3512963589266	78.3764247243795	71.2384533414851	71.2393274427189	60.2588620918999	82.2748598712892	74.3800903551952	74.3099371476038	62.9785640389402	86.1864433966122	77.6731842602882	77.6195986847869	65.6119378743084	89.8977315314927	81.1443238654044	81.2844944732906	68.2379583119687	93.2346019556036	84.8480657427996	85.333459033066	70.9421164295415	96.1115046799447	88.8913542729045	89.8846291000607	74.0598280354224	98.3078100636419	93.4398043086202	94.9811057082679	78.8170129703332	99.6487600736674	13.9114605187752	15.4337452597722	-19.5760346083767	38.4848848647191	17.2998469108238	18.5342166778281	-12.1868843027525	39.5821208728995	20.2209685383114	21.2150304568448	-5.96135239211829	40.6242625006627	22.9524894847696	23.7766982090873	-0.37217420161117	41.615396654267	25.6060585590209	26.266483948659	4.85527163749566	42.6461020079633	28.2399204957582	28.7531138832291	9.82339234451084	43.7599610040889	30.8939605782019	31.274686926337	14.5461593150649	44.9461084676887	33.6028188899773	33.9147804611765	19.0476878584104	46.2748793812101	36.3951580281143	36.6812366014184	23.4180830323353	47.7725704066599	39.3008814388353	39.5558010301649	27.5870055967052	49.5290108093884	42.3600370168918	42.5906912148185	31.6053114425974	51.7601587804625	45.6169206258064	45.8025600152744	35.3989056318283	54.6715258763041	49.1314559877223	49.261900408151	39.0315591612444	58.4517600813726	52.9737493112984	53.0390322909921	42.6178157950469	63.021708218113	57.2417625221967	57.2512886158251	46.2128962474911	68.3855579836932	62.0580656730882	62.0428782598493	49.8875561206184	74.3260151042291	67.6391258752554	67.7160000565888	53.937792922477	80.8100815989404	74.4112704734176	74.7832470423726	58.9900384918373	87.6608018511667	83.2607217492273	84.1856018123922	66.6570763974134	94.685337456679
173	33.8495145724904	37.3318705442483	-15.1120660832694	63.2403744473246	38.1175966995627	40.7228046884244	-2.21303692906532	63.9718772491719	41.672414369338	43.6039935064433	7.6594451157725	64.6211922230976	44.8927983916725	46.3216405552974	16.3447489690953	65.2936510414121	47.9282870223271	48.9500310535149	23.9530305365703	66.0029876937344	50.8509490617955	51.5368674906409	30.6561745733889	66.7598454294001	53.7069728558644	54.2161785424897	36.6385649145084	67.6327264494198	56.5306049272503	56.9519563342794	41.8544526829079	68.6673593189268	59.345205552092	59.7303073591429	46.297652338949	69.9671484934633	62.174169005605	62.5381266559938	50.3549473900054	71.9058899218478	65.0432248265008	65.3128475663735	53.8609182066612	74.5771398899171	67.9765431534059	68.1309068875802	57.088019825763	78.0564396235476	71.0037323984039	71.0121134613461	60.0583865336638	81.9605862269141	74.1525042198359	74.0841303723464	62.7911329537417	85.9065396449887	77.4562485617498	77.3973953357629	65.4547437640344	89.6437722165916	80.9431849962126	81.070472778007	68.1010724623747	93.0512318465834	84.6688446219736	85.1341833785732	70.8168521059214	95.9846367575557	88.7437426978361	89.7143990571921	73.9506267274321	98.2420309832977	93.3393646439278	94.8734714686316	78.7058320745489	99.630969799824	13.8177314695299	15.3477000741376	-19.7778474724626	38.4498334728651	17.1781212566367	18.4193440540765	-12.4324212268819	39.5428952506605	20.0771498320092	21.074543175575	-6.25208650920472	40.5636956102041	22.7898200634265	23.6244094746811	-0.721263125747402	41.5477247555695	25.4261290431672	26.0920020831296	4.5062451542772	42.5746867271168	28.0443816565427	28.5634666922679	9.45963981632808	43.6952774440967	30.6836667850263	31.0706372515909	14.1688754316458	44.8459447197749	33.3789014368288	33.7036264407491	18.7028423138687	46.1501256376488	36.1580449268952	36.4433193821899	23.0329176143514	47.6503099170346	39.051949465234	39.297615137168	27.262718757604	49.365384537422	42.1000679659065	42.3367480662434	31.2683971248842	51.5332414771308	45.3470385773238	45.5435790821907	35.1129719138514	54.412769701828	48.8527430629141	48.9800947731668	38.7516630945729	58.1353263930868	52.6884929757285	52.7580873366181	42.3619942963486	62.6689200731007	56.9523128385404	56.9662955079257	45.9856796214282	68.0162525285207	61.7689890715881	61.7461570583529	49.672693380594	73.9693968048473	67.356640442137	67.4309746786379	53.765916263312	80.4949793764027	74.1483895186437	74.5106731048635	58.7973572001631	87.4014433369527	83.0456140045024	83.9570968100444	66.4567047673402	94.5352888591299
174	33.7296020495147	37.2326378386307	-15.51534207271	63.2254690619259	37.967095200513	40.6026935594896	-2.68307078821612	63.9414349440611	41.5003969837943	43.4637552194394	7.17377394000506	64.5921080590763	44.7041102070677	46.1603114641553	15.851239459716	65.249327576636	47.7257334056358	48.7698742770013	23.4471573858199	65.9496893396268	50.6372402810384	51.3502527226033	30.179606469225	66.699108114039	53.4840087470366	54.0093173158569	36.1932055410185	67.5688484505043	56.3007633228497	56.7321292175279	41.4514763213078	68.5663311410421	59.110034866249	59.4970208440267	45.9556310447332	69.8386652409453	61.9358908503568	62.3053409568488	50.029455041482	71.7112458080535	64.8036378711035	65.0924212606248	53.5840085829775	74.3148858547845	67.7383804300881	67.9011510069674	56.833378808839	77.7502104163049	70.7689430600593	70.7848810958703	59.8429855726126	81.6519579180354	73.9244942947364	73.8571518285057	62.6033626570699	85.632923366772	77.2388029032189	77.1775762031947	65.2972943094037	89.4048758788171	80.7413478944915	80.8526180385689	67.9487309086445	92.8658574823003	84.4887753736286	84.9349498924721	70.6685040451703	95.8530328290255	88.5949835795038	89.5438147820642	73.8287878881083	98.1781570017142	93.237804410083	94.7616992962877	78.5832408310508	99.6130027298247	13.7249397513849	15.2655072625759	-20.0011434577494	38.4220896067147	17.0574177947081	18.3076419829604	-12.6755919530596	39.5133832966094	19.9346510937607	20.9452376989087	-6.53160823287204	40.5081875840967	22.628511522223	23.48005619673	-1.02517271305647	41.4937221274838	25.2477737284884	25.9253815647873	4.15741781922962	42.4995308255099	27.8502822865379	28.376343574044	9.10918308145032	43.6167909315411	30.4746853541173	30.8709577919153	13.7676422290875	44.7562947538984	33.1564143852642	33.4854602387536	18.3318731083597	46.0386808324003	35.9224498431503	36.2069108321501	22.6838959973312	47.5100978344735	38.8043546706771	39.0554483284843	26.9288112286137	49.2097251214669	41.8411637159889	42.0754647052694	30.9464825144732	51.330421336461	45.0784477541631	45.2721942889568	34.8078414384671	54.143313186314	48.575104651246	48.7092619499899	38.4784341135825	57.7887947271529	52.40386968451	52.4791758605156	42.1032112557816	62.3160902073325	56.6634147602392	56.6791292957275	45.7704316159501	67.640076017948	61.4801884247155	61.4616672690746	49.4695432117913	73.6254195131934	67.0742268124364	67.1388182209714	53.560034936856	80.1703212298448	73.8848302511332	74.23242626314	58.5919974653642	87.1350980651349	82.8292257743959	83.7240523675191	66.2599921862435	94.396614957599
175	33.6106374674513	37.1416553564783	-15.9184213327822	63.2060066191329	37.8178241906982	40.480741217049	-3.12611535515434	63.9172063286817	41.3296249922363	43.3252423299737	6.73274838586875	64.5574177193626	44.5166760275636	46.0042760288534	15.3641042398461	65.2156199148652	47.5241624423805	48.5960380408073	22.984522454532	65.8985402407829	50.4246061833359	51.1614242930461	29.694174840682	66.6410506186323	53.262039164937	53.7932499803017	35.7477768770064	67.4883674152051	56.0716394563744	56.5020704944852	41.0509712891776	68.4720095395513	58.8755663414369	59.2705322689232	45.581201519681	69.7170453173056	61.6980739104609	62.0609438076779	49.7134318553355	71.5143816593252	64.5643195012749	64.8679804489738	53.3361802593568	74.0706532308971	67.5001109278747	67.6774847598098	56.5716882067588	77.4288819027033	70.5340094314679	70.5616128827721	59.6172860138454	81.3459496581128	73.6959616809601	73.6332957314359	62.4184232441157	85.3490613429149	77.0207161246282	76.9609640682003	65.1214610413622	89.1557497978228	80.5386998488115	80.6365845239306	67.7893910450679	92.6761253130431	84.3077732179822	84.7340874193607	70.533403218702	95.7301271968775	88.4452120905639	89.3721811031531	73.7025304816234	98.1109835410235	93.1351640282196	94.651122868134	78.4599230630075	99.5940257693531	13.633022152484	15.1810592951219	-20.1963177313224	38.3930753651566	16.9377537139155	18.2024124751019	-12.9213555293193	39.4714363060388	19.7933353442667	20.8119435386641	-6.83336485120658	40.4493180955578	22.4685612833512	23.324674845966	-1.36390475320742	41.4313989653	25.0705916189569	25.7598655047051	3.82965098035016	42.4312394476434	27.6575804647853	28.1943055698016	8.76269732775297	43.5093574857396	30.2671568123789	30.6753626429106	13.4084572188763	44.6600350059007	32.9351870720819	33.2682083438567	17.9797649887423	45.9368851435609	35.6881917044767	35.9734031190714	22.3303237886106	47.3846092573006	38.5580119280758	38.8046141997011	26.564640101284	49.0455441486409	41.5834416207146	41.815896533585	30.6041931030762	51.1357062945881	44.8107314523968	45.0084499539094	34.5016911221012	53.9132810554703	48.2983182745594	48.4391559717936	38.2186848272686	57.478203454861	52.1197908008169	52.2059874517724	41.8501471466292	61.9701596584148	56.3749696234897	56.3995467282513	45.5268007462296	67.2601323817877	61.1915713378478	61.1687838844076	49.2526535448561	73.2548737388121	66.7917157464178	66.8410532496329	53.3463241565102	79.853197742737	73.6208018281557	73.9557330202097	58.3951799708792	86.9018787780528	82.6115632363947	83.4916543403885	66.0454375948331	94.2459539231461
176	33.4927129028301	37.0480256734795	-16.3058521645136	63.1807527557458	37.6697837858667	40.3669362840234	-3.56477554226021	63.8919915926016	41.1600588204347	43.1812182301532	6.29505644523532	64.5278715147995	44.330363248601	45.8418155316602	14.8719700893274	65.1848079180737	47.3238153542063	48.4159098768671	22.4809569893115	65.8495475579079	50.2129182883457	50.9875993759407	29.2281486405678	66.5846198387966	53.041099901837	53.5906374337151	35.2819970373337	67.4136331164669	55.8432204979286	56.2821697011043	40.6558090113526	68.3812449429814	58.6416993341934	59.0334963203609	45.2246602187204	69.5950686790011	61.4604199379844	61.8287074129418	49.3750686614086	71.3415547253553	64.3255335676441	64.6398244579442	53.04119151492	73.8303717526107	67.2620667188304	67.4424312877793	56.3373226518938	77.1315423439811	70.2992813308601	70.3403142920492	59.408333029234	81.0373452113311	73.4673013891477	73.410600974535	62.2481179609913	85.0665355960385	76.8021943355963	76.7406432697999	64.9710756684997	88.9093249081783	80.335126573858	80.4188321858488	67.6484418434472	92.4971345862365	84.1257413156608	84.5305785418182	70.3877909188197	95.5926892556221	88.2944539000619	89.2010178065069	73.5673534977723	98.0439428108179	93.0314815599588	94.5359662841029	78.3358741771694	99.5748890180691	13.5419854381533	15.0976164027406	-20.4183449779149	38.3631212419947	16.8192032734678	18.0975634373387	-13.1474922133415	39.4323944301168	19.6532362453246	20.6792806269222	-7.12148333029144	40.3988815009619	22.309871669601	23.1756895275571	-1.66550539134764	41.3774227757291	24.8948534603176	25.5948399991678	3.50254439297137	42.3781843422645	27.4661325586746	28.0143136078624	8.4297670512416	43.4335138167556	30.0610869033802	30.4779094992312	13.0434037333999	44.5682266423474	32.7152683251008	33.0601479094759	17.6223888732015	45.830728062594	35.4552312184416	35.7385472217865	21.9492645217186	47.2555611343728	38.312648764855	38.5635983392923	26.2287150930716	48.8832403409936	41.3271351869103	41.5606080052567	30.2752679341722	50.9428008828668	44.5441725505881	44.7460668124956	34.1924970331244	53.6533593855796	48.0227671443681	48.1689807446783	37.9569867410939	57.1833935053319	51.8366475298158	51.9329399957945	41.5773814496726	61.6207750278109	56.0871576496421	56.1262687879028	45.2935221119141	66.9062458571127	60.9029771054389	60.8821700108463	49.0347638234018	72.9032815122882	66.508970101952	66.555378474982	53.1307103926602	79.5230440577206	73.3563952251076	73.6758047392198	58.1919967830316	86.6482656526297	82.3928564979928	83.2565570220506	65.8262199465157	94.100072128791
177	33.3757735892418	36.9565855088619	-16.6572072964075	63.1641985483546	37.5228237785765	40.2469316600085	-3.99875154547204	63.863971860781	40.9916066706334	43.0327423591829	5.85138308305409	64.4994042412582	44.1451734787658	45.6879700014415	14.3872872279257	65.1408830940301	47.1245557528288	48.2466445951414	21.981484598661	65.7972448923853	50.0021505307022	50.7957491471551	28.763654696967	66.5263924342089	52.8209763464335	53.3804372926774	34.8333740468468	67.3566842896757	55.615462359496	56.0643446632915	40.2685307767357	68.2893069018929	58.4083559124633	58.7999039450748	44.8525043515808	69.4709433567221	61.2233940800834	61.595130955207	49.0568006235572	71.1778571586874	64.0869158518555	64.4141374178902	52.7757057833899	73.57874799633	67.0240244190542	67.2160569762125	56.0819381807512	76.8283697414806	70.0644968023133	70.1163535766271	59.1672594143954	80.7318638278428	73.2383002838457	73.1848758028494	62.0455848904551	84.7696156634426	76.5831187118588	76.5182911054515	64.7824860454693	88.668211909169	80.130912908601	80.1988037867875	67.5096103385351	92.3157376779318	83.9428099494853	84.3295486626481	70.2600335936928	95.457788056541	88.1425766579018	89.0253881030149	73.4453219680904	97.9690813484265	92.9267750710818	94.4195223518947	78.2279210938901	99.5523084775685	13.4518277093841	15.0196541415828	-20.5892406863476	38.3389125018353	16.7017290311901	17.9927048600635	-13.3804471824013	39.3961279112177	19.5142532500305	20.5527979164951	-7.39930810678274	40.3514356122316	22.1523968927629	23.0259474476474	-1.9862001848158	41.3151851892951	24.7203865280459	25.4326252518201	3.15743197209442	42.3027364362146	27.2760276614095	27.8337432754763	8.05981349975091	43.3581682089508	29.856273998911	30.2782693310855	12.7064274741026	44.4725827923242	32.4964824972216	32.8403517794064	17.2751282948691	45.7169699343792	35.2234594069251	35.5052434699935	21.5881881441017	47.1260425886461	38.068683885385	38.3256601526433	25.8672537033715	48.7424478705049	41.0718816235495	41.3067055470139	29.9379838546969	50.7388163941912	44.2786503126058	44.4874771325855	33.8848249317511	53.4146492201613	47.7482424370879	47.9002493097636	37.6775240093912	56.8895373588632	51.5542855130648	51.664848394703	41.3183834403977	61.277609194023	55.7998865634082	55.8415357100104	45.067236305546	66.5271389263083	60.6147791586659	60.5980171109375	48.8220978313235	72.5404934312245	66.226230409187	66.2627337734839	52.9220066270728	79.2104892929196	73.0913506039736	73.3995044078437	57.9963973624213	86.3833018343469	82.1730485664024	83.0173538460513	65.6331166125467	93.9486923513043
178	33.260026289636	36.8623873835522	-17.0009908665805	63.1504868249915	37.3769914279571	40.1346498302474	-4.45049521900221	63.836283725481	40.8241305201699	42.8930372992457	5.39044656570078	64.4677308015751	43.961000110022	45.5333635136455	13.9005187135982	65.0998387779505	46.9262228176636	48.0723565058639	21.5121030536949	65.7411561853913	49.7923855844069	50.6110749927918	28.3062358043527	66.4712075457502	52.6017051332248	53.1755922966363	34.3720420150288	67.3003304831815	55.3886157851836	55.8485352675988	39.8595163564271	68.2109879230245	58.1757373544036	58.5740573425975	44.51018433583	69.3808237169227	60.9869955420366	61.3628950136511	48.7290411031594	71.0201320884468	63.8487668973042	64.1855662234486	52.4756421042471	73.3551234860743	66.7859215948014	66.9898837112642	55.8234851510676	76.5425544815206	69.8295192945837	69.8959767072568	58.9355101214495	80.4280912807642	73.0092736566321	72.9653420241396	61.8532426184336	84.4844978536317	76.3635336685112	76.2953956141829	64.6133762059207	88.4226673095599	79.9259232056072	79.9828980698267	67.3451773294828	92.1213226735457	83.7589386527918	84.1280250225236	70.1369741734369	95.3232907542033	87.9896177954317	88.852404047441	73.3205534404048	97.8935502996722	92.8211131203594	94.3002473686652	78.1121785908069	99.5314484291278	13.3626642393831	14.9391677586905	-20.8014225015829	38.3187558494125	16.585331419853	17.8876256021223	-13.6383537815826	39.3562130859798	19.3763441716431	20.4296170649565	-7.69416739418255	40.298764683811	21.9961116527495	22.8804052156255	-2.29501599130954	41.2535366826742	24.5471330810165	25.2732021351112	2.79447997096982	42.2425609984608	27.0872155171507	27.6532759584127	7.71075620892174	43.2867560475557	29.6528592467287	30.0810682505997	12.335386877335	44.3856086591648	32.2792017259573	32.6312286137848	16.9280724532599	45.616526112565	34.9930518206566	35.2786299708532	21.2424009732949	47.0080535499603	37.8261061948691	38.0844521814397	25.5271620115919	48.5971088106743	40.8179720729271	41.058392572433	29.6102248915734	50.5607981329145	44.0139243559109	44.2205323522268	33.5536080718341	53.1783257083971	47.4745959013715	47.6295634124313	37.4109821344665	56.6016561835388	51.2730367114025	51.3832172092139	41.0573900288237	60.9507150135213	55.513234718388	55.5591877047966	44.8229356075278	66.169346072319	60.3268265037648	60.3115277009562	48.5875646772339	72.1945549620886	65.9433720478329	65.9757538542516	52.7321708387148	78.8803976571421	72.8257377267797	73.124977321088	57.797110497896	86.1358035430915	81.9523206999539	82.7761900702526	65.4202440419519	93.7916376871032
179	33.1452399036592	36.7682772407555	-17.3730206196545	63.1244804535315	37.2321825127408	40.0161244663306	-4.92623971265211	63.8106406368178	40.6579239980407	42.7580748894354	4.9089009972232	64.4355750033772	43.7777353983721	45.3789976060667	13.403328719723	65.0630327615333	46.7291159869764	47.9026544206297	21.0131618364397	65.6937578409846	49.583688950397	50.4272142685039	27.8039432566803	66.4208991804261	52.3834125478744	52.9646046517086	33.9163477396336	67.2245702190254	55.1626882697643	55.6294203682777	39.4269128721822	68.1198346165257	57.9438730134146	58.3460411220748	44.1458393261018	69.2715750668882	60.7512799697991	61.1292358470251	48.410413205048	70.8591836488701	63.6109549302324	63.9566601064849	52.1842252902976	73.1389643923926	66.5483269507226	66.7592259921598	55.5836909718507	76.2548189692262	69.5944226737135	69.6679489345493	58.7153782223409	80.1202108078358	72.7797023034924	72.7374494214421	61.6659262007763	84.1950056917892	76.1435924136216	76.0772579155703	64.4290328687402	88.1734886367724	79.7202110204539	79.7714174768045	67.1980062840784	91.9206670677594	83.5741058287809	83.9248357663128	70.0056279471494	95.1842442560867	87.8355067817556	88.6759244702293	73.1783563892462	97.816776884681	92.7143905411114	94.1789816735109	77.9886506288405	99.5085134987759	13.2743437488276	14.8666691066827	-20.981566090006	38.2877369473672	16.46993106864	17.7855839899199	-13.9226811760049	39.319646453998	19.239660382326	20.3065712355134	-7.99884117997516	40.2460698185627	21.8409281359641	22.7276801769775	-2.61178830301658	41.2014474029785	24.375232152685	25.1107330394246	2.45100487422608	42.1639090207894	26.8997791285383	27.482205266366	7.37306139232669	43.2074462270564	29.4507777159961	29.8887253601849	11.9896026611949	44.283117021426	32.0633504509195	32.4278042320667	16.5417483177904	45.5085805071988	34.7640690448391	35.0559123832179	20.8782854373356	46.8803176890834	37.5849738340827	37.8442626611662	25.1569082618422	48.4520502672759	40.5652675404301	40.8109178698311	29.2791437619039	50.3727767434463	43.7507339653107	43.9668426733641	33.2418556335279	52.934819636001	47.2017860349848	47.3654857285865	37.1265792920444	56.2873654191196	50.9922835293326	51.1075233883204	40.8040259931008	60.6082616081024	55.2272963735065	55.2807706661585	44.574987033738	65.8257971607769	60.0391735556676	60.0318003181754	48.3839783222175	71.8562890116848	65.6604135102773	65.6867364199905	52.5429614511512	78.5493568179127	72.559446276448	72.8482953519055	57.6018447208226	85.8695434473205	81.730473151928	82.5393896273441	65.2049448095305	93.6380003103462
180	33.0313619552987	36.6894770413173	-17.7201217637882	63.1042685695013	37.0885722122566	39.9037517460649	-5.35482612148316	63.7862095392234	40.4929502606904	42.620136180531	4.43325717385331	64.3995932396951	43.5957235708509	45.2279391021116	12.9464871075795	65.0256518899525	46.5330709791308	47.7337060243764	20.5125538707138	65.6493813383724	49.3759309883444	50.2434793959507	27.3042153724354	66.3628553294271	52.1661389824602	52.7683110269019	33.4757407615183	67.1517135652979	54.9374320333043	55.4089363909838	38.9918953073475	68.033068569141	57.7126308015538	58.1246805427587	43.7734553279751	69.1689522197174	60.5158876252093	60.8911937035219	48.0490811565868	70.7037923618064	63.37334381225	63.7199512116196	51.9095530760496	72.9228935947054	66.3110337851542	66.5354414677737	55.326119593873	75.9668089627817	69.3593155591962	69.4389135025635	58.4966096501355	79.802967648181	72.549996403269	72.5093250949681	61.4721138392399	83.8986417162818	75.9229743975924	75.8596073726306	64.2453720038278	87.9207247689425	79.513892869472	79.5563612693279	67.0521895168608	91.7197068108181	83.3883131581289	83.721389533139	69.8680208580623	95.0460006235856	87.680318311826	88.5034420370268	73.0736815779171	97.7380097383896	92.6064598294355	94.0595979567844	77.854505105965	99.4854822339448	13.186809548163	14.7866079746539	-21.1625323356523	38.2596922215098	16.3555879894303	17.6802849779452	-14.1853437681259	39.2831084905478	19.1042094108554	20.1899087435653	-8.29094683028302	40.2038828773639	21.687092128112	22.5776526636835	-2.94751576456549	41.1488339421873	24.2046291027358	24.9567292027754	2.11744315729843	42.1081246329382	26.7136387463991	27.3078581898366	6.99993161455686	43.1301889148456	29.2501278993342	29.702257783321	11.6576205658928	44.195958351237	31.8487311017199	32.2177031852137	16.1690311519443	45.4017656483773	34.5363433204137	34.8392344764335	20.5214088277484	46.7502613513376	37.3449199217672	37.6040729692662	24.8232463021506	48.3220161612066	40.313668975657	40.5649548580437	28.9466463925526	50.202252496838	43.4887873173232	43.7112041824321	32.9433083823328	52.7196643665761	46.9299678716328	47.095314828962	36.8253255777713	56.009608680011	50.7124325856931	50.8312164344691	40.5372685778742	60.2685175123005	54.94172327858	54.9929811536459	44.3323650227368	65.4672190865132	59.7519262201475	59.7438726955849	48.1587116943102	71.4996426685539	65.377303543975	65.401119284028	52.3337405716721	78.2271614472666	72.2925865080698	72.5702022703792	57.409345290046	85.585982619159	81.5072394369574	82.3001380742073	65.0156885512225	93.4829733300926
181	32.9184890008149	36.6081340781095	-18.1177439904986	63.0892259046306	36.9461986030156	39.7859420632766	-5.78617843269453	63.7593193034779	40.3292343820693	42.4897360613543	4.0204827279096	64.3762498576792	43.414781640794	45.0755394542683	12.4660011102253	64.9920898791178	46.3381130281474	47.5709619975758	20.0217529083523	65.6085282286945	49.1691592255217	50.0628137314773	26.8272271892181	66.3098198406188	51.9496636390013	52.5668312838422	33.0089690339003	67.0812241879541	54.7129416715713	55.1874928840128	38.5557983248848	67.9669456641844	57.4820480470242	57.8973712389719	43.4112214429513	69.066566552403	60.2810968251001	60.6574991322239	47.7021324796303	70.5461951491293	63.1361886840587	63.4858972693537	51.6387483606392	72.7139460198387	66.0737740367932	66.3098316152639	55.0610248909877	75.6920496755721	69.1241533395187	69.2185465578652	58.2630237751041	79.4974394551543	72.3200273107847	72.2906036999519	61.2740111401012	83.6083912243226	75.7020992436794	75.6310842317708	64.0562446183384	87.6659165914199	79.3069762230197	79.3403354855092	66.9040689542274	91.5162365876572	83.2017814556048	83.5102083992087	69.7259943894851	94.9072801417805	87.5242178219198	88.3302981582	72.9407262943999	97.6558643068769	92.4975006480319	93.9385173180535	77.7302790905578	99.4615817650749	13.1000942575938	14.7032747507938	-21.3749083867065	38.2335000349856	16.2423297783313	17.5786430639069	-14.4142198467353	39.2487831757065	18.9699966778989	20.0678808657782	-8.57870446361307	40.1511461679447	21.5344113332682	22.4301477235357	-3.26272818160903	41.0903328926638	24.0353120439748	24.7977841096494	1.76930460087957	42.0498367247026	26.5287909406587	27.1387887050609	6.67339852856509	43.0562358354163	29.0507368697831	29.5133562392894	11.3059845443329	44.1113863222755	31.6354225062109	32.0091092052387	15.8201100494423	45.3034872793734	34.3099156372305	34.6154085820934	20.1489237191347	46.635150618782	37.1061479657149	37.3701817289018	24.4906308946397	48.1892952718279	40.0633078750953	40.3135555412138	28.6205134043096	50.0216052955805	43.2277849026316	43.4458404924272	32.6341577456833	52.4951256733925	46.6591464494929	46.83112779692	36.521610483099	55.7342945940223	50.4333706416785	50.5579262559892	40.2862133575739	59.9402328470028	54.6570357747543	54.7067550800883	44.0924590301509	65.109572248214	59.4651876892152	59.4603552286744	47.9258436193183	71.1237774415075	65.0944321703359	65.1115955054396	52.1170089238195	77.8909915406882	72.0254489237729	72.2842560314433	57.1970331946194	85.3347445266058	81.2830393859833	82.0632129543594	64.8081418244037	93.3199066199285
182	32.8068082475083	36.5158689540188	-18.4988797843712	63.0671282037061	36.805091070379	39.6675263250226	-6.18038095971339	63.7329913957186	40.1665795844834	42.3517887326711	3.60714368264823	64.3514803163755	43.2351639058347	44.9226520836382	12.002285080229	64.9598825412383	46.1444458126003	47.4031939035133	19.5098184288213	65.5682344581547	48.9635003398087	49.8837006838357	26.3736449482263	66.2573965147072	51.7341938623442	52.3680569523078	32.5503704761296	67.0301457084598	54.4893973274335	54.966343239383	38.1362355648373	67.899708889043	57.2523660893962	57.6755021816013	43.0204789036258	68.965788509507	60.0468957893263	60.4240438860926	47.3669182320303	70.3934795898426	62.8994826415592	63.2552080349278	51.3276084075598	72.5183572485707	65.8366581025706	66.0857864622168	54.783155797555	75.4108364139563	68.8890261953704	68.9943367676088	58.0247925452735	79.199464871449	72.0900471008606	72.0706821132117	61.0724615480854	83.3088769718996	75.4807060661497	75.4138499837337	63.8868129689967	87.4179822395667	79.0993382326454	79.1228051059535	66.75248871514	91.3145441288222	83.014327740302	83.3034288669735	69.6037855742129	94.7614567259755	87.3669509492046	88.1501875233886	72.8404186342442	97.5750948139333	92.387405947707	93.8171094222391	77.5980280346328	99.4367495298679	13.0144076454868	14.6224977172364	-21.5830070233061	38.2087396590612	16.1302224923499	17.4761077504843	-14.6400247668811	39.2181477939844	18.8368595658598	19.9442818820318	-8.86802239155941	40.1018129011483	21.3830262332743	22.2887161620493	-3.56153282216458	41.0357750070522	23.8674093444486	24.642083003171	1.45104894122518	41.9912608827648	26.3452864243541	26.9634884138089	6.33319106682312	42.9782494698333	28.8526948032425	29.3265868968911	10.9478037257983	44.0240945026399	31.423554747979	31.7995316505491	15.4792125680677	45.2079809999796	34.0849458590952	34.3965700382468	19.7870880834478	46.5254988737837	36.8686879485841	37.1350543778935	24.1300130594796	48.0403727207119	39.8142263133015	40.063262228502	28.2695083536582	49.8564833758643	42.9678026159667	43.188787213766	32.3029050010436	52.2637555039023	46.3893277144536	46.5686993534313	36.2327672114597	55.4502829193457	50.1554175845242	50.2835979350046	40.0047811351049	59.6052301633741	54.3728197082889	54.4264366843711	43.855066180994	64.7478384442788	59.1787087481425	59.1714855457453	47.7290726391843	70.7662864455603	64.8115244953121	64.8213817727421	51.903121269164	77.5689633137001	71.7576631073784	72.0038476079271	56.9941626730647	85.0769651238696	81.0576021217759	81.8221228435589	64.5998610007309	93.1567934657646
183	32.6962163169061	36.4241831846401	-18.8286866827344	63.0498037393702	36.6648839858762	39.5620894775566	-6.56901677359803	63.7057075934936	40.005155369428	42.2248689681408	3.17898604129676	64.3223767293785	43.0565681716164	44.7725763574397	11.5470416372351	64.9238322970497	45.951841890367	47.2358778593124	19.0342378471762	65.5215582434831	48.7589742378201	49.6994549788286	25.8790722469483	66.1991024648553	51.519526792773	52.166545652973	32.079767797846	66.9682776579999	54.2664378920506	54.7524546343237	37.7258766686284	67.8270728565635	57.0230821172519	57.4399554714183	42.6404206823322	68.8754960055012	59.8131547759258	60.1933866518392	47.0059122824098	70.232477028475	62.6631399890056	63.0217670788585	51.0069131466622	72.3138456743432	65.5998466564857	65.8582443864009	54.521817808924	75.1548880115707	68.653934590556	68.7718932330421	57.7861297689944	78.8876827974353	71.8598084853366	71.8523851276948	60.8681048824494	83.0270598368913	75.2590533686708	75.1929472108252	63.7134974081259	87.1573322517977	78.8910098109882	78.907598240417	66.6011899945299	91.1101783781323	82.8260847481834	83.097954803896	69.4657467492265	94.6143010496821	87.2084526783697	87.9714481620585	72.7247119522564	97.4911486097036	92.2763459255792	93.6936763558533	77.4631048097433	99.4122890208526	12.9296113859271	14.5469737647341	-21.7649770799309	38.186021089597	16.0189959041576	17.3741858322146	-14.8598339447786	39.1701409206635	18.7049018441266	19.8222947250838	-9.13480594645173	40.0551112745386	21.2328005362412	22.1488314907863	-3.86024885172126	40.9716700751079	23.7007659552892	24.4817048544019	1.12207124901799	41.9240143591	26.1631630194844	26.7883009633473	5.98229773258708	42.8967051924822	28.6558810731561	29.1394360592614	10.5884421937796	43.9422366762845	31.2128091400026	31.5903102753789	15.0974880795557	45.0885288916588	33.8610552119539	34.1767161387366	19.4473430588666	46.3974579840232	36.6324611069212	36.9053888818255	23.7719685726595	47.8987414689273	39.5662768111019	39.8145999219501	27.9347937814846	49.6939996246319	42.7091002653955	42.9262529615276	31.9870048293133	52.0504294080523	46.1205592973723	46.3065489072978	35.9388549657746	55.1717400848515	49.8782300143896	50.0041998914676	39.7330398142248	59.2923861288342	54.0894898236965	54.1468039942504	43.5921852503204	64.3974222264065	58.8925817233607	58.8917044683304	47.5082967164364	70.4078363043663	64.5287134476475	64.534121628425	51.71116988204	77.2516000715163	71.4891865908266	71.7233344462947	56.8062235590209	84.8048674163226	80.8312905279944	81.5826576883061	64.4077217358689	92.9942670823834
184	32.5865258518686	36.3409837923799	-19.1342320969549	63.0307433072689	36.5259685245599	39.4551304173137	-6.99164675840931	63.6764213974192	39.844848568026	42.0934108684907	2.72023208196998	64.2962488383505	42.8793133634524	44.6211053681203	11.043796699141	64.8879456277051	45.760302545536	47.0629754671174	18.5439876245806	65.4760970840725	48.5553987098133	49.5205689469837	25.352011281262	66.1538701525988	51.3059720140779	51.9729308282457	31.6129997052317	66.9054533821672	54.0446067259186	54.5421825872237	37.2908500507388	67.7623165682129	56.7947339737875	57.2138802971342	42.2506100703374	68.7809572752979	59.5800752201631	59.9563071182735	46.6555303613733	70.091013642647	62.4272700311602	62.7826428379705	50.6937258417888	72.1139546636474	65.3632303060427	65.635565540155	54.2529534890108	74.8941688452456	68.4188733951202	68.5499439566533	57.5411056649446	78.5974879690933	71.6293539510929	71.6261880265372	60.6541969835831	82.7229486351183	75.0368283429932	74.9690050657233	63.536823197704	86.8908970173063	78.6820218107707	78.6880225273534	66.4344124761741	90.8985697527493	82.6368929615159	82.8928240454258	69.3302692265864	94.4645226286548	87.0490317662108	87.789323832355	72.5805866592659	97.4005031027879	92.1641513560134	93.5661415512039	77.3210771034356	99.3857924085809	12.8455381968335	14.4743597545833	-21.9547693916328	38.1610002827152	15.9089330390452	17.2706093389386	-15.1187968379562	39.132418181097	18.574053597935	19.703906651663	-9.42409169414791	40.0032112627858	21.0839968732559	22.0144500731449	-4.19384221483682	40.9236431395192	23.5353764576335	24.3340698717975	0.805936632180868	41.8478240311834	25.9823158524656	26.6160149799435	5.61997968733747	42.8190863105313	28.4605109635944	28.9540250617325	10.2206547703088	43.8516551489648	31.0036048102484	31.3874479997702	14.7270557394209	44.9932225977901	33.6387069465701	33.9580007827737	19.0838690062757	46.2953994657438	36.3975870326573	36.6769049044413	23.3980976843131	47.7749973086333	39.3196727109128	39.5623977266967	27.593546944297	49.5363164181644	42.4515037358186	42.6777494346827	31.6758749394678	51.82574501159	45.8528030505801	46.04202503307	35.6460777868062	54.8979859988798	49.6018778407678	49.732899266004	39.4617729376894	58.9695486602362	53.8065863804779	53.8628662643582	43.3348676480861	64.0378913763434	58.6067444862461	58.6022155555803	47.2924725365168	70.065829814927	64.2458332471389	64.247266905497	51.520803257433	76.922924068065	71.2204522165906	71.44386037843	56.6012529586871	84.5367736799645	80.6037736967921	81.338244204759	64.2149815363314	92.8318673877422
185	32.4779024855036	36.2535633699238	-19.5347737815192	63.0168749071428	36.388213950097	39.3402613592969	-7.39084044907144	63.6552573484147	39.6857392380792	41.9578519930532	2.28714874302641	64.273028998354	42.7031012641501	44.4699847730633	10.562691173392	64.8561366951991	45.569680351359	46.9000874257962	18.0501797521233	65.430989045135	48.3527807666593	49.3399556598801	24.9029986223287	66.109554995711	51.093496657019	51.7704454452417	31.1611471244631	66.8423115347962	53.8234509164278	54.3360178676062	36.8698892736733	67.6935638813609	56.5671982536448	56.9896352613189	41.8738546716147	68.6933615178664	59.3477040317541	59.7211837433324	46.3029972222592	69.9702485279325	62.191858720555	62.5607314850972	50.371176504749	71.9085919647533	65.1269977888829	65.4103580222736	53.9806279267742	74.6573879199405	68.184066076006	68.3310734175596	57.306071242925	78.3064221088585	71.3988180855394	71.3944116909875	60.4180763450992	82.4015136113247	74.8142021149378	74.7497521302272	63.359575306676	86.6400715073668	78.4724785793669	78.4672610992007	66.2741491439032	90.6892688886872	82.4468378769633	82.6837940804087	69.1817902266032	94.3050698953198	86.8885688224595	87.6108010518102	72.4679329044128	97.3132449108429	92.0509549045697	93.4357147109618	77.1887803062236	99.3563281187925	12.76242942452	14.3987986605069	-22.1220608111933	38.1345779542054	15.7998900865903	17.1697689644701	-15.3473493676681	39.0907514065217	18.4443772378482	19.5838692308488	-9.70879660884742	39.9460131675212	20.9362536938478	21.8793071617427	-4.49112751916923	40.8669064258881	23.3711365796065	24.1805927718785	0.461783423910531	41.7780705348838	25.802656137153	26.4458523906545	5.26038334994675	42.7462585280064	28.2665457898514	28.7695452530475	9.8801935172154	43.7650372088631	30.7955681767232	31.1853212889199	14.3632774025541	44.8960622757604	33.4177081208206	33.7409845618163	18.7294340822587	46.1805935789971	36.1641360219732	36.4475135959249	23.0326649702619	47.6395840707184	39.0743205394455	39.3224323308942	27.2662061144663	49.3714874270009	42.1951331012734	42.4174259178814	31.3639660167734	51.6204000756594	45.5863076799232	45.7790062613166	35.3429639220695	54.6450168832825	49.3265280366141	49.4606537254858	39.200777931387	58.650802101711	53.5243287220502	53.5860223380246	43.0959275275932	63.6934211800854	58.3214758394577	58.3286970049721	47.0706110644302	69.6989110412356	63.9630304565595	63.9603524239799	51.3042047531136	76.5820209157243	70.9512894663386	71.1638954885075	56.4018324295297	84.2613424770409	80.3753758763938	81.0991012555715	64.0060350420678	92.6583370930211
186	32.3702674698475	36.1676460100349	-19.8889785776683	63.0003350404703	36.25155728886	39.2267236224995	-7.86636658009308	63.6304623313645	39.5276272447473	41.8332953934051	1.81707021582325	64.2477726103628	42.5279905817222	44.3209074287091	10.1038196994121	64.8260446350096	45.3802097444439	46.7383469676479	17.525040863158	65.3902018697581	48.1512924260612	49.1642908107352	24.4351092347993	66.0569438554008	50.8817862107095	51.5840126028522	30.7233759670802	66.789403587086	53.6033146348936	54.12228454969	36.4332117326213	67.6187058631691	56.3403636241392	56.7680198618685	41.4900395857566	68.599677138667	59.1157793438341	59.4926736550512	45.9713527844713	69.8413683272746	61.9568991724853	62.3309093232478	50.0506849361326	71.7288186281291	64.8910597126457	65.1848963542018	53.7029430720926	74.3972954832209	67.9492777021926	68.1113888095853	57.0599772520661	78.0048379802163	71.1680386922622	71.1797606992892	60.2092134316498	82.1116245766878	74.5912048601385	74.5245712772872	63.1938497995172	86.3741209577974	78.2623047703929	78.243485179597	66.0991443757093	90.4677596481955	82.2559445949345	82.4760162489366	69.0363381410703	94.1543189957642	86.7271433934043	87.4275260107031	72.3450654956326	97.2269257532777	91.9366038920763	93.307708899076	77.0552450687539	99.3282552027511	12.6801236070114	14.3262964053441	-22.3285208806859	38.108272999397	15.6918260759425	17.0662010112868	-15.5795563365252	39.0560858403965	18.3157034758571	19.4675242227922	-9.9793330414174	39.9046923950267	20.7896537648209	21.7368837534278	-4.78941313652731	40.8226896320495	23.2081568522366	24.0281521223493	0.143297133054144	41.7111506842497	25.6243967492775	26.2758808006911	4.9303326857188	42.6758146342795	28.0737666993375	28.5890379068921	9.53029422164337	43.6825574927994	30.5889890374355	30.9832752007756	13.9914268808896	44.8004123176873	33.1980299472843	33.5274312613461	18.3824780753691	46.0612487815582	35.9318405801985	36.2214965500283	22.6955552882908	47.5160016776432	38.8302215050686	39.082114376536	26.9200462777722	49.216509089691	41.9400225266194	42.1641679184779	31.0509246941585	51.4150339598185	45.3207644883566	45.5175468491606	35.0521176659839	54.392241950431	49.0519403778661	49.1881700688889	38.924274094514	58.3294482965077	53.2428606270142	53.3110784783132	42.8628782160036	63.329595166082	58.0365415570228	58.0477980706015	46.8493382423652	69.3361064417867	63.6802389924225	63.6681408462592	51.1086448246608	76.2526137584881	70.6818502375481	70.8808403075853	56.1925434610197	83.982921591024	80.145859388345	80.853573334857	63.7941328017425	92.4828580958672
187	32.2635969988989	36.0812183568059	-20.247748308915	62.9805791973387	36.1159516672393	39.1191770744935	-8.26358679440312	63.6038626390614	39.370713112122	41.7110565944399	1.40360534078675	64.2186880601652	42.354006963469	44.1777089109074	9.62402420202847	64.7872302702565	45.191977401864	46.5710738391246	17.0573961304846	65.3486343152507	47.950679089762	48.9844228232414	23.9569317565605	66.0098914747871	50.6709735805293	51.3970766608233	30.236041534509	66.7229116435246	53.3839584345928	53.9196496785612	35.982592846786	67.5360103986919	56.1142757638611	56.545118872498	41.087922814192	68.5066898033302	58.8846412951316	59.2665788778303	45.6181744099268	69.7307179257297	61.7222977517786	62.1011897142967	49.7164530917475	71.531491426179	64.6553373946128	64.9620367582525	53.4307802915349	74.1268988747834	67.7144848616689	67.8797184120133	56.8156349029921	77.7053486129421	70.9372603353854	70.9601724603975	59.9975169090711	81.8117739511623	74.3678777152961	74.3020923441711	63.0242970945918	86.1045537194423	78.0515067755669	78.0254799537658	65.9467394392971	90.2596857064955	82.0641615911758	82.2668258590889	68.9030221716469	93.9836251077958	86.5647228085067	87.2492288342442	72.2274263117672	97.135483332696	91.8213204138244	93.1819877165578	76.9418137238167	99.2993377288357	12.5985888899008	14.2554570985437	-22.5201689549515	38.0796321343646	15.5847487315054	16.971610515599	-15.807942580793	39.0181215782757	18.1881789359215	19.3532080427538	-10.2786567051589	39.8644408299083	20.6443262089638	21.6085029230663	-5.06421810639068	40.7723574715151	23.0465641057376	23.8762514762916	-0.191094653164609	41.64126195717	25.4473248422418	26.1106111660665	4.56489752048452	42.6105182226967	27.8822702962023	28.4097299845126	9.19135040772271	43.5986327561802	30.3836465135129	30.7913647945956	13.6239512379621	44.7083195368829	32.9796366143396	33.3161493094115	18.0497551115203	45.9548833226874	35.7009293325073	35.9951261234765	22.3400750946126	47.37989946691	38.5872580883321	38.8422093110113	26.5885158544189	49.0506735768246	41.6859030543969	41.9143756898271	30.7300194025038	51.2071036113319	45.0561685784268	45.2579515232268	34.7479023796207	54.1391646744353	48.7783832286852	48.920277311256	38.6738799830245	58.0008549748186	52.9620626481886	53.0386262536075	42.6126006746314	62.9867976721846	57.7520424014006	57.7601741806193	46.6203863900585	68.983755393667	63.3975042575636	63.3847857205461	50.9034701612469	75.915815118042	70.4120704929104	70.6022132783486	55.9925398901483	83.6972109119057	79.915598245405	80.6144482492509	63.5739356666191	92.3013897799647
188	32.1579265027258	35.9954728768522	-20.5812469292325	62.957706556509	35.9815302379339	39.0151391689543	-8.66296777835401	63.5868855060613	39.2149186687792	41.5789754181207	0.915155253622872	64.1941808053327	42.1810957878601	44.039920466723	9.14024863351516	64.7488444177089	45.0048350158792	46.411726385175	16.578415086132	65.3116748339278	47.7513302688521	48.7949877938334	23.4968093709361	65.9626161639873	50.4612977427529	51.2092792853139	29.7716778490927	66.6736753532854	53.1655420262105	53.7115751519682	35.5566595646122	67.4572739652745	55.8889185063519	56.329570358324	40.6877163493444	68.419475964341	58.6541202228232	59.043140147128	45.2456009141628	69.6152063353806	61.4881207433128	61.8672060611437	49.3865533802377	71.364838563813	64.4200843365558	64.7323227046783	53.1615429345917	73.8833616305279	67.4799041794309	67.6521582960704	56.5687498273559	77.4036006242296	70.706436933474	70.7403610025643	59.775406805288	81.5235440853608	74.1442505485511	74.0846309390994	62.8204549785843	85.8386158991088	77.8402470007139	77.8069130754093	65.7902557199687	90.0340501745339	81.871667679005	82.0654605892994	68.7787946745811	93.8164652942711	86.4012198971435	87.0676220501705	72.0961817648394	97.0383525044502	91.7049340717296	93.0520879831144	76.8183477433089	99.2679436049337	12.5179392860916	14.1788203663442	-22.7004682900366	38.0567633498486	15.4787155140965	16.8787234881057	-16.0497490650679	38.981471125038	18.0617945136038	19.2377741559802	-10.5593540512609	39.8162629865959	20.5001570782071	21.477762754746	-5.35787919941204	40.7276805078308	22.8861963940546	23.724680202321	-0.510514191066709	41.5865276997502	25.2716776817628	25.94649390542	4.20517610182524	42.5291718533876	27.6922146334359	28.2280450208811	8.8315563360852	43.5157724440237	30.1797058876456	30.597484019489	13.2822357876628	44.6158466257379	32.7625619651611	33.1071325386155	17.695204183694	45.8474483263125	35.4713298404625	35.7658557864591	21.9822691572018	47.2637593738583	38.3454122237106	38.5983440498552	26.2557918911747	48.8918340608511	41.433195784657	41.6647289102006	30.3912057303351	51.0263114071462	44.7927674311172	45.0031158748018	34.4394452230549	53.8834535598332	48.5058320977249	48.652831260697	38.4059107196458	57.6938264013667	52.6820483239275	52.7583935780115	42.3711620243822	62.6337598678094	57.4682393095957	57.4778835499245	46.3916697444072	68.6451364266593	63.1150176431967	63.1038961764724	50.7065805669802	75.5819944985445	70.1417608216478	70.3258335949162	55.791895056235	83.412095744888	79.6842856044053	80.3693183144146	63.3628843125519	92.1194558237315
189	32.0532410705629	35.9102232864169	-20.8973077555674	62.9413245696729	35.8480418786731	38.9085218951879	-9.08180682562029	63.5630737408365	39.0603848326094	41.457090034199	0.458378965597087	64.1551327295492	42.0095017255013	43.8980074556718	8.62212329294275	64.714488072775	44.8188269836326	46.2594137215146	16.1382269149053	65.2810017202422	47.5529630408118	48.6247087122711	23.0144474695832	65.903773895166	50.2526838310629	51.0236694503643	29.3681764280003	66.6107295205269	52.9483291435304	53.509508239386	35.0696210865917	67.3968750474688	55.664181296697	56.1120342428551	40.2921777820743	68.320852510963	58.4241997951849	58.8179954354618	44.8945328350708	69.4946197314887	61.2545206119479	61.6307469890682	49.0927457402881	71.2079477474405	64.1850032284592	64.5027044723372	52.8931688447774	73.6742963153985	67.2456185394184	67.4303785844168	56.3079088445212	77.1050072474834	70.4754588149041	70.5146443455023	59.5701297397717	81.2201575765869	73.9202713037131	73.8618781855309	62.6364816849119	85.5632984772085	77.628316865947	77.5897440941432	65.6414962138605	89.7984511016349	81.6784590799844	81.8622030397058	68.6562470042627	93.6506667865506	86.2366655437854	86.8822604300209	71.9728001323888	96.9440866848604	91.5875052239672	92.9206613657979	76.6909659151186	99.2349621666853	12.4381206633473	14.1058819670031	-22.8859932805106	38.0341136836531	15.3735996075602	16.7835687407973	-16.2850651844761	38.9444113179686	17.9365602331785	19.1259003640665	-10.8312091144625	39.7743377873848	20.3572799335534	21.3396318241011	-5.64775558468664	40.6736165983335	22.7270461949737	23.5731497130745	-0.828464383787827	41.5251727778428	25.097263439007	25.7847093665724	3.85175838991558	42.4627627714611	27.5035359184267	28.0506970204029	8.46627358327316	43.453684765958	29.9773770231271	30.4028737511928	12.9167998289712	44.5344792728519	32.5466821231282	32.8970131718681	17.3344235370642	45.735377586626	35.2430052945339	35.5361795991606	21.6182909583999	47.1360946827778	38.104944408328	38.3607656337342	25.9222704975856	48.7518052839591	41.1815122566146	41.4119557207534	30.0676585511568	50.8372808776106	44.5306149134118	44.7418038501349	34.1300203559218	53.6296747530869	48.2341448101265	48.383433296592	38.1376016282539	57.3957425944644	52.4027359174892	52.4874088174365	42.1189951013475	62.2894462688666	57.1846702766122	57.1988066221153	46.1724046822149	68.2681290531117	62.8327702884739	62.8207602204116	50.4870743076512	75.2446451629899	69.8710463184761	70.0403601101876	55.5868509571339	83.1333456578927	79.4519998263375	80.1211468199911	63.1711821130972	91.939867375313
190	31.9495498152689	35.8358400806015	-21.256409894322	62.9240294906713	35.7156929491199	38.8001527075664	-9.49250908357697	63.5347637075699	38.9068866253401	41.3373476764394	0.0379401263420652	64.1263328877376	41.8390232032686	43.7523548164646	8.18734139982626	64.6792456486045	44.6339934046189	46.1066808790726	15.640944085074	65.2403791195896	47.355728482264	48.4522566164088	22.5462358947105	65.8579119423984	50.0449424790099	50.8386971006887	28.8840055882257	66.5585701724895	52.7318114946394	53.2966516383749	34.612370955158	67.3318882761837	55.440317182466	55.9027720115197	39.8727006577928	68.2368631549999	58.1949033543999	58.5928757211996	44.5430643698599	69.4001001093802	61.0215504960544	61.4019108256591	48.753945480389	71.0392648702031	63.9502799987178	64.2788574107163	52.5841241577453	73.433581132412	67.0111445380153	67.2058783987748	56.0642566106323	76.8210841168389	70.2441248652589	70.296118419726	59.3495114698745	80.9313896274399	73.6960778767501	73.6481532044827	62.4309979616252	85.2832809893939	77.4158213728768	77.3708823062319	65.4584246488181	89.5694033127699	81.4843300195493	81.6545979124631	68.5183407769614	93.4907307857979	86.0712155454848	86.6930670656764	71.8506877121055	96.8437564283753	91.4691279290813	92.7878762852043	76.5663117581278	99.2017175556032	12.3591021417632	14.0305764270545	-23.0659065672562	38.0102488558584	15.2695509420644	16.6936157960348	-16.5092964279814	38.911217734901	17.8124074811393	19.0161276789327	-11.0810423414757	39.736651751493	20.215546378976	21.2109942385532	-5.92198271584503	40.6189145283243	22.5691990095821	23.4226069442479	-1.13298263214122	41.4697089274355	24.9241875734295	25.6231510129321	3.51253440874511	42.3955199638592	27.3160421495976	27.8787416823487	8.10146753798741	43.3842901498242	29.7761620260859	30.2142160288755	12.57264919177	44.4344770763286	32.3321976607556	32.6963595275413	16.9702274061638	45.635868255502	35.0159403175904	35.3036480944237	21.2789291452549	47.0095407327928	37.8658836978811	38.1228793302848	25.5753318150211	48.6083756980615	40.931024205537	41.170189365582	29.7332990798117	50.6549708412652	44.2692203773726	44.4841618407753	33.8404296686548	53.4059877281212	47.9630469598875	48.118915253685	37.8659653048844	57.1058229901658	52.1242553312822	52.2151397054235	41.8611937257906	61.9420172351097	56.9015917586771	56.918479451323	45.9412848782408	67.894730141436	62.5505121508979	62.5307892540053	50.2911520663411	74.8899243193785	69.6002629980782	69.7508024123364	55.3842560756546	82.8581238869297	79.2189871946161	79.8749534111652	62.9637741746365	91.7621127494576
191	31.8467027929513	35.7493334614514	-21.5599256992851	62.9032598319597	35.5843074465575	38.6976952659344	-9.87731955977387	63.5130607642691	38.7545172600333	41.2199089932293	-0.421116263128325	64.0974309508888	41.6696898435586	43.6112219121736	7.72504641337616	64.6491484001824	44.450117497709	45.9439697204956	15.1427788794456	65.2090573187937	47.1594338075695	48.2766907109236	22.067749548957	65.802554409781	49.8383178783604	50.6561481725188	28.4575761912606	66.4960365670343	52.5160817514799	53.091509603978	34.190496346523	67.2696130429279	55.2172392995225	55.6874749659068	39.4768083672325	68.1579691045703	57.9660962534834	58.3753164014652	44.1962496396855	69.2985060229552	60.7890814700555	61.17250272784	48.4122555447364	70.8759704870915	63.7159431269769	64.0470410386875	52.2749573082562	73.2292658293087	66.7769055181264	66.9799003485861	55.8013274730291	76.5139009660909	70.0128185424169	70.0751832801017	59.1054621644412	80.6334131113185	73.4714645222733	73.4229503246124	62.245080945913	84.9911787326472	77.2028229961238	77.1543346056162	65.3050754570586	89.3357754770202	81.2894077605822	81.4494135435042	68.365229496224	93.3154304109698	85.9048402918701	86.504370023919	71.7286396920866	96.7447235935793	91.3496869802497	92.6543814678691	76.4588684393284	99.1685211694824	12.2807973357747	13.9634913212547	-23.2581952169325	37.9803204557895	15.1663589785536	16.6017417746966	-16.7378639280612	38.8746296314905	17.6892917933622	18.8976846038476	-11.3369575840045	39.691907986939	20.0750618967846	21.0796803271563	-6.21990773773884	40.5735489661268	22.4125350778876	23.274899519013	-1.44872272082446	41.4109908251431	24.7523163474989	25.4583357137442	3.18251005710147	42.3275232676746	27.1299976049504	27.703788696837	7.75134922865584	43.2996210241219	29.5761941380271	30.0221855976498	12.2304148407367	44.3462975164986	32.1189654300091	32.4922334613155	16.6169150616203	45.546891978527	34.7899860745244	35.0897170100957	20.9215997222229	46.8910265406073	37.6280852991675	37.882754482525	25.2371479612678	48.4766648069574	40.6817110995519	40.9213903002734	29.4054473899605	50.4733605880835	44.0090071408744	44.2283023182376	33.5228807308686	53.1606180486199	47.6929580995164	47.8491027143834	37.5802201859193	56.83449680038	51.8463252411305	51.9443916623249	41.5849778240767	61.6013408992914	56.6190827738932	56.6343107107552	45.692745357536	67.5476438381999	62.2683758199265	62.2444729165308	50.0614042026866	74.5529012520635	69.3292672652276	69.472607305879	55.1916184878349	82.5825761734136	78.9850349862037	79.6344050886697	62.7587382547431	91.573372753753
192	31.7448723303864	35.6779835684135	-21.8947215313507	62.8858930269798	35.4539891585	38.5968432456413	-10.2385639024917	63.492606140713	38.6031806980145	41.0903329120141	-0.865616937955672	64.066613704456	41.5015355866198	43.4593614617486	7.19661014958359	64.6094796230425	44.2674100989653	45.7902662449888	14.7008817827049	65.1710995782291	46.964352189427	48.1050728890498	21.5968046284724	65.7644738068847	49.6325788305038	50.4756298051495	27.979242468421	66.4317206265979	52.301371754977	52.8959646597283	33.746450604357	67.2056453078663	54.9950539348842	55.4779711752515	39.0768404152704	68.0818094736368	57.7380458041352	58.1542301041588	43.8225376889905	69.1859214017893	60.55716310602	60.9439955987912	48.0761824364222	70.7145747564954	63.4818305035792	63.8303764562076	52.0015943895334	73.020018649309	66.5429160386909	66.7520667563088	55.5497085400111	76.2371188794818	69.7815576259121	69.853177157634	58.8914405738163	80.3335756927208	73.246854628041	73.2030864377194	62.0664612238251	84.7286686776242	76.9894032786121	76.937316151284	65.13164876839	89.1020374506444	81.0937041185106	81.2335629753968	68.2165638768411	93.1445279147786	85.7373994769512	86.3157222670384	71.6077507679381	96.6425836564762	91.2291129000578	92.5148285786843	76.3325644234461	99.1318761719909	12.2032951763829	13.8963499526194	-23.4238459544838	37.9553603090004	15.0641232742605	16.5070374386801	-16.9600506971018	38.8469092789863	17.5672623887523	18.788496405348	-11.6007732000542	39.6568973091651	19.9357389966247	20.9537029011533	-6.49637390392517	40.5192040131428	22.2570572690121	23.1279244842571	-1.77980878081046	41.3573966141786	24.5818315392707	25.2950664588572	2.84272172236119	42.2631427093023	26.9451177534082	27.5238209030958	7.40915596739783	43.232260821912	29.3776044341796	29.832391954884	11.8781798749389	44.2593380624951	31.9071135750882	32.2842484202844	16.240671487923	45.451197302607	34.5654369338914	34.8697775105607	20.5632140429982	46.7672485600518	37.3915555860711	37.6472945924464	24.9019686250808	48.344703536375	40.433498589799	40.6710071836887	29.0619284705334	50.292054607594	43.7499074915427	43.9722990075215	33.1992456029867	52.9328879467778	47.4239272159584	47.5833161360123	37.2901021016212	56.5380031917954	51.5694729444424	51.6741908345561	41.3316492370618	61.2547562224835	56.3372304471239	56.3549014274652	45.4674312647751	67.1868941386925	61.9864016757475	61.9676659569369	49.8542685753454	74.2107065439229	69.0578473313908	69.1929088640213	55.0026365893014	82.2886348096798	78.7500630089405	79.3827697506797	62.5522389866176	91.381162583888
193	31.6440080534638	35.6012874224264	-22.1742226042955	62.866102602084	35.3247502513905	38.4932524452257	-10.6312225678945	63.4703781415012	38.4531052705387	40.9721348682	-1.29150817795985	64.0461001437816	41.3344608136525	43.3218999227229	6.77464554658265	64.5813911075565	44.0858729702087	45.6334129498983	14.2368789829755	65.1343351125862	46.7704000010653	47.9457747692011	21.0935848733745	65.7089612710555	49.427787017825	50.2895084297853	27.4741348428847	66.3735913864405	52.0874417366363	52.7024218961519	33.2601472853137	67.1529365343809	54.7737958224962	55.2604787482543	38.6439708967025	67.9995755901219	57.5108726877474	57.9358987437833	43.4298585103301	69.0838030630441	60.3256116858981	60.7159131439392	47.7399737177494	70.5727095005225	63.2480456349147	63.6010663967055	51.7102920504081	72.8168546783564	66.3090615553719	66.525919713381	55.3017253156723	75.9589043072967	69.5505850329123	69.6291333526795	58.6780145929528	80.0250182532112	73.0217681743456	72.9791678105487	61.8797662371512	84.4470756142595	76.7754528705293	76.7194470630205	64.9609878640385	88.8613452835469	80.8974448082968	81.0252736234775	68.0850651482801	92.9795181760208	85.5689929986318	86.1283243197668	71.4698728363237	96.5377117631798	91.1074744585879	92.3756796733944	76.2028641355699	99.0942125485153	12.1266522376772	13.8340231231477	-23.5799238180846	37.9236395154647	14.9628635375068	16.4132535582015	-17.1713372164607	38.8186152719031	17.4463256031939	18.6766830454957	-11.8583000096349	39.6138362295314	19.797495576284	20.8257889430173	-6.79302680142513	40.4567189741699	22.1028806575673	22.9761652416459	-2.07970854964631	41.3083284762887	24.4126299353349	25.1399702085233	2.51492856959947	42.1992962771625	26.7615431483018	27.3466633292293	7.09102017737671	43.1521703707317	29.1802493344147	29.6417274178604	11.5125432225785	44.1728840172306	31.6966573334422	32.0772639892838	15.8902052181286	45.3450872510633	34.3422879840463	34.6533887573054	20.201933164123	46.6375331631526	37.1561187977346	37.4194101451514	24.5538358462563	48.2046608848581	40.1864041828386	40.4277190564017	28.7740806581761	50.1285339641408	43.4918785386579	43.7181925269263	32.8844170944995	52.7099783149695	47.1562067890395	47.3275966734904	37.0116660838418	56.2539693293553	51.2932229382204	51.4079961372113	41.0903595035207	60.9439455318196	56.0558287689061	56.0746281302733	45.2261672233344	66.8314801037046	61.7049230661191	61.6865717054057	49.644478704881	73.8715576724526	68.7861610784372	68.9099039268052	54.8026891651861	82.0082058872016	78.5141489194374	79.1368316626479	62.3376230555602	91.1928903621185
194	31.5442696841022	35.5257316285991	-22.4859087875013	62.8517634477984	35.1966057639166	38.3849597862778	-11.0140060953496	63.45345668871	38.30414174575	40.8508585227266	-1.76156496498202	64.0177194177733	41.1686233103429	43.1793924613211	6.31925239340409	64.5434249410051	43.9052823495213	45.4814897515777	13.7502421356009	65.0848916701105	46.5773559779605	47.7778059861834	20.5900155331707	65.6622459982682	49.2240572867742	50.1114581447855	26.9474555101044	66.3319306274951	51.8744428236434	52.4999811596427	32.8320231667716	67.0827799311405	54.5531511197872	55.0463032206745	38.2043267754808	67.9282556102683	57.2843217199868	57.7033375061612	43.0759744727125	68.9849258220525	60.0947291390244	60.480811196563	47.3915321316136	70.4306361768723	63.0148873197142	63.3686019693599	51.4220555329493	72.6157842607395	66.0755474157946	66.3108733017951	55.0179556347154	75.6738151906973	69.319485936551	69.4093200176546	58.4524330975066	79.7264593258082	72.79667723581	72.7625791908734	61.6908832993991	84.1699953576016	76.5611879753744	76.5021991201952	64.7935730052964	88.6291005288769	80.7002899893411	80.8166054100509	67.9383124476873	92.7902959166538	85.3997409362927	85.9383170280664	71.3544670318873	96.4322164286961	90.9849537041478	92.2334269293662	76.0719119728435	99.0572631833832	12.0508962944999	13.7648926410263	-23.747867982912	37.9021391640845	14.8625390511019	16.3278896786609	-17.4057118749554	38.7821070962881	17.3264723765057	18.566136860176	-12.1232365225509	39.5684805461286	19.6604536903571	20.6988513751746	-7.10320741459668	40.409163275065	21.9498033755671	22.827796491291	-2.3969702507578	41.2655679194785	24.2445695515432	24.9832748703481	2.14953831930555	42.1299279377219	26.5792683504693	27.17128351179	6.7512195135594	43.0745373816352	28.9842107454877	29.4511507341177	11.1827399903108	44.0893347211696	31.4874607186147	31.8765732096879	15.5373371352505	45.245076044188	34.1204337961039	34.4325775419641	19.851480558016	46.5273015540993	36.9219774079964	37.1887340782766	24.2084630181217	48.07429168436	39.9407301002915	40.1901720513217	28.4372591429211	49.9601801084583	43.2351174136404	43.4608802890768	32.5890343864186	52.4978322785889	46.8893896798065	47.0564845344928	36.7229097694858	55.9650973346928	51.0180502484731	51.1405883785499	40.8079201778291	60.6016919036352	55.7751902354087	55.8069344413954	44.9969039981391	66.4752489962943	61.4234213818394	61.4074813047098	49.4357052725799	73.5225419040579	68.514396201116	68.6277419879239	54.6046418745264	81.7058843805922	78.2776751283015	78.8975017254809	62.1460476297121	91.0006329024614
195	31.4454717095504	35.4457349358916	-22.7966070835419	62.8397891002017	35.0696549524513	38.2817814828688	-11.3421575372822	63.4360918587329	38.1562217340426	40.7329750188357	-2.19458656413984	63.9940736268602	41.0039639088825	43.0391148321352	5.88135725482186	64.5085166130418	43.7258043009023	45.3406542344795	13.2818848245583	65.0490957088032	46.3853748990082	47.6088703494624	20.1011109613892	65.620907502712	49.0212766906317	49.9349547429676	26.4788609952407	66.2845045084029	51.6624294544218	52.3071050573281	32.3986958817433	67.0326543237652	54.3334182733317	54.8392972229991	37.7938992296013	67.861353769259	57.0585716223007	57.4746486133489	42.6867596336776	68.8803080649575	59.8644445468628	60.2569179075368	47.0333190858518	70.2709941187831	62.7819302462866	63.1386153888353	51.1155221084129	72.4334186395234	65.842236564156	66.0847097099092	54.7652553792611	75.4112084464131	69.0883320693819	69.1945032689243	58.2235471422371	79.4086945688417	72.5712762105766	72.5445733860232	61.5002264850206	83.8867905590039	76.3464444582852	76.2889482008646	64.622108312119	88.3872938760118	80.5024784902195	80.6071132889934	67.8016806005146	92.6031600123708	85.2295617582752	85.7501632474593	71.2284371734162	96.3202234161299	90.8613039244337	92.0927894416166	75.9465042850619	99.0181964635482	11.9758774041323	13.7020993491075	-23.919600461057	37.8801732997875	14.7632160580219	16.2375232325128	-17.6284854814332	38.7529688069376	17.2076664723698	18.456125924315	-12.3546845302325	39.5355781502556	19.5246411295297	20.570140884244	-7.38464972185093	40.3535004845459	21.7979290012393	22.6842488238229	-2.68997757320351	41.1969774090009	24.0778219258404	24.8295519081695	1.8215043409786	42.0659418263223	26.3983544272182	27.0006972222419	6.41799553348199	42.9933597185514	28.7895045880921	29.2723791855021	10.8246465684509	44.010927989129	31.2796164549038	31.6777749736442	15.1652821418856	45.1523236838986	33.8999322741915	34.2167801346321	19.487976821613	46.4204995150266	36.6891654617659	36.963893897931	23.8484401745002	47.9492011974434	39.696102248887	39.945464116357	28.1009164277478	49.8002903530297	42.9794619133228	43.203069711846	32.2786583262621	52.2926432522678	46.6234470483247	46.8013970420335	36.4421568817821	55.7084942596905	50.7435541840946	50.8593232479524	40.5403928333486	60.2724373618693	55.4951605341319	55.5300366654115	44.7554348798107	66.1201307491691	61.1422399771053	61.1248883877442	49.2093362942855	73.1814512339585	68.2424519837275	68.3528798265499	54.3972566241616	81.4052532384536	78.0402513604597	78.6474254622153	61.9499500530457	90.8180426388779
196	31.3475868516414	35.3664784307008	-23.1186909664116	62.8312489898101	34.9435551802637	38.1857667796383	-11.7696462449562	63.4216092981038	38.0094644676375	40.6169232811785	-2.63367493182321	63.9663304572467	40.8402394165572	42.8943248178008	5.46685757664259	64.4757524019215	43.5475838596157	45.1866707327795	12.8132636899083	65.0143935244237	46.1946792618802	47.4414443005292	19.6531132122157	65.5876097790686	48.8195091673494	49.7493960964617	26.0262092052298	66.2292593043866	51.4514681729021	52.1129491749588	31.9229858344427	66.96522632366	54.1145875577808	54.6277113759162	37.341487965271	67.7925893667904	56.8334103314963	57.2499143986066	42.2777445550496	68.7998676124464	59.6347417660985	60.0199903982867	46.7172888307646	70.1422712322451	62.5495157274787	62.9072463538979	50.8048087433802	72.2103905216619	65.609110582488	65.8678718983886	54.5085034248808	75.1342826762175	68.8572316035578	68.9683373305455	57.9988400325631	79.1099826788908	72.3454856665561	72.3263620918362	61.3012829147928	83.586328616812	76.131092404105	76.0796369016216	64.4390589297065	88.1367536988878	80.3039336001153	80.3977750639337	67.6505105626482	92.4215163117114	85.0583867477426	85.558093679139	71.1033691350903	96.2091262374655	90.7365429890902	91.9534664104119	75.8111771076293	98.9762819873255	11.9016557500875	13.630667736698	-24.0702236035272	37.8589790848107	14.6647238298227	16.145966359953	-17.8661571114406	38.7226734083456	17.0899136627247	18.3490346090646	-12.6074770533211	39.4970319037161	19.3898000439552	20.445445870579	-7.64281222502369	40.301259506701	21.6473656090929	22.5399396272108	-3.00010424868925	41.1525064724941	23.91241110286	24.6694342891497	1.49564933669525	41.996992952317	26.2186923622988	26.8266896523114	6.08198419219441	42.9237742535218	28.5962932400491	29.0862813035542	10.4741767140704	43.9198821375692	31.0731156777436	31.4725182874156	14.7874861160038	45.0475363135527	33.680610637294	34.0011930321856	19.157059797506	46.3076449078327	36.4576530768493	36.7374951653302	23.4798670660852	47.8191800856436	39.4527587791468	39.7046858285477	27.7766091728221	49.6280369665842	42.7248613562811	42.9490839500984	31.9924586067395	52.0924354459111	46.3585461727533	46.5485739355624	36.1675065721418	55.4439663478033	50.4696882085069	50.5972161919341	40.295165787356	59.965661033694	55.2154153323514	55.2637478329445	44.5073554958236	65.7877130619116	60.8612905432633	60.840600170443	48.9873115702984	72.858905513619	67.9702393970857	68.0756728564731	54.2026424337663	81.1116049235749	77.8018191426318	78.3972151656135	61.7547716107866	90.6233064661392
197	31.250484470351	35.2967558600183	-23.4382528861431	62.8174756379214	34.8187275339598	38.0813835738391	-12.1608042913485	63.4029870331354	37.8638165123813	40.4961080896597	-3.10648130168862	63.9386357256232	40.6777501811776	42.7613322747288	5.03253870110752	64.4512207490817	43.3704916733065	45.041344644144	12.3468853995512	64.9819072465163	46.0049907201378	47.2769400704329	19.1641605495423	65.5352968514449	48.6186785480307	49.5717313553428	25.5426427557804	66.1852189500026	51.2413558515961	51.9133798044137	31.4783896778562	66.8977203506124	53.896683351586	54.4166009408358	36.9103533743731	67.7156700403411	56.6088497438239	57.0359709967185	41.8897448832495	68.7028778550502	59.4055765883686	59.799412914991	46.3953386652639	70.0125421214652	62.317466739753	62.6775871932036	50.5152180328253	72.0350029502859	65.3763768348854	65.651735941453	54.2392687675499	74.8716541833158	68.6262111811495	68.7470431167887	57.7639896235408	78.8216910091988	72.1195795916936	72.1113236849546	61.1060524248939	83.2937856801457	75.915420061556	75.8572766376438	64.279963800392	87.8857506755908	80.1047829428114	80.1836922891157	67.5017194581557	92.2352763467105	84.8863255603488	85.3632034399281	70.9948276419875	96.0897089585295	90.610769795334	91.8095630819472	75.6804548836114	98.934586758571	11.8281423575426	13.5649670909303	-24.2392183741771	37.8311009753427	14.5673054538307	16.0515825834286	-18.0986146723501	38.6932132025958	16.9731571395607	18.2444929742012	-12.8503590286839	39.4602494456415	19.2561769989785	20.3218857413404	-7.92451121872857	40.2484803297432	21.4980228926238	22.4039034779423	-3.30569250951212	41.088928269249	23.7482046481504	24.5139322546401	1.17901961671195	41.9335014591471	26.040273306097	26.6601347510851	5.72984800728548	42.8356783669892	28.4042507449328	28.9014575486395	10.1128084763908	43.8226398033672	30.8680328796261	31.2765313516327	14.4390069267002	44.9539239396765	33.4624936381641	33.7896001797241	18.8012095194679	46.1982296757042	36.2272996281226	36.5093252033319	23.1256888652355	47.6898478337313	39.2105277135618	39.4668152104928	27.4251370272335	49.4618732992017	42.4715093313452	42.7014496028321	31.6982606012602	51.883933300395	46.0946714270886	46.2911886490912	35.8724986671315	55.1792519692616	50.1967125342162	50.3311500600925	40.0310832774791	59.6696993571461	54.9364794891017	54.9845066120263	44.2741887516837	65.4413361618778	60.5807718690218	60.5612458135376	48.7746227567061	72.5146106081305	67.6979378383695	67.7923069129101	54.014511401991	80.8089482326837	77.5625981652554	78.1383825243978	61.5412064593778	90.424576248007
198	31.1542705573836	35.2269135564302	-23.7349185430739	62.8024612988939	34.6949989019674	37.9899250851012	-12.5473515513081	63.3869375158879	37.719436065065	40.387781802881	-3.53878965084116	63.9114654416009	40.516353540662	42.6246873901341	4.58667551379072	64.4205009504042	43.1943814357854	44.8914766512309	11.8908937432603	64.9473144014523	45.8162129931547	47.1110852238424	18.6558289689635	65.4849192707205	48.4190130483459	49.3953434896269	25.1005135977731	66.1389479584648	51.0320692947593	51.7199409147546	31.0165196882392	66.8327463472863	53.6794945223498	54.2143130550978	36.4871222756515	67.6420027326121	56.3853632723708	56.8181185435959	41.5314818562334	68.605583071824	59.176912571679	59.5673305553485	46.0334438828194	69.8784747302167	62.0858782114136	62.4529850714139	50.2089430236465	71.8402476668305	65.1437780316058	65.4319860213486	53.9632254414044	74.6290101732049	68.3953103942938	68.5282369002777	57.5199032332471	78.5230004529173	71.8936050474474	71.8922786195171	60.8995932429579	83.0075156956639	75.69931456275	75.6375817486873	64.1046541622488	87.642183836844	79.9050364483423	79.9710941930955	67.3593718512141	92.046143294796	84.7133430265822	85.17090329659	70.863424184162	95.9751447515779	90.4839409197413	91.6650963012174	75.569514484282	98.8945032528087	11.7553640529136	13.500661820614	-24.4097082344086	37.8101188559433	14.470873595263	15.9571813619658	-18.321371470363	38.6568439902898	16.8575521390891	18.1457638127348	-13.130148441024	39.4251844017981	19.1236533322981	20.2024681822669	-8.21407018951721	40.1974044976565	21.3497051735941	22.2621666042634	-3.58875747431735	41.0235960509545	23.5850759753196	24.3594975085788	0.836702252079302	41.8639003508647	25.8632018421079	26.4949545915992	5.36941749215828	42.7672452374674	28.2134248225683	28.7194760005159	9.75946730270016	43.7403639985718	30.664161703144	31.0762086828778	14.0796554479858	44.8668014433391	33.2459789563282	33.5759355683682	18.4362383360203	46.091518578431	35.9981101580385	36.2818665394197	22.777132458514	47.5684489972777	38.9695648544227	39.2268161376013	27.0857984717871	49.3044609480742	42.2191552600038	42.4502734948159	31.3641596835705	51.6722740128442	45.8318792340849	46.0341948317955	35.5696074505204	54.9231856169506	49.9246596482865	50.0641895736698	39.7765838984998	59.3536316716496	54.6581959409088	54.7116428628498	44.0558031069685	65.0943326477374	60.3006260792646	60.286566905812	48.5739690655855	72.1798823485571	67.4254431731345	67.504303153002	53.8266059854896	80.5126114605661	77.3226916361533	77.8840223902212	61.357671144955	90.2289891862391
199	31.059173504898	35.1563936927668	-24.0539547077238	62.7885573735667	34.5722925453564	37.8908960736113	-12.9425854271223	63.3756304150177	37.5760795984578	40.2730719535894	-3.94234538115258	63.8879749194666	40.356055079659	42.4968755963472	4.15232253888577	64.3945875796201	43.019628799943	44.7407417388365	11.414314130207	64.9196012637868	45.6287143747688	46.959848615709	18.1483092567469	65.4399716713712	48.2204506776525	49.2167423055266	24.6266719362062	66.0810864073528	50.8240672339108	51.5431990202693	30.5747987450924	66.7872963280495	53.4632931171619	54.007621119726	36.0781404357287	67.5711608795252	56.1623345015614	56.6003646161769	41.1396247563988	68.5200754234781	58.9490984707596	59.3427184199303	45.6803241686723	69.7678911723514	61.8546448984304	62.2271948359807	49.8798567016434	71.6583637399546	64.9115084669995	65.2075944161847	53.7101265457878	74.3844053518178	68.1642980222479	68.3098733292933	57.285690213853	78.2368009486689	71.6674977193104	71.6751943209974	60.6936378450453	82.7224161767661	75.4828510997734	75.4241493608345	63.911541632267	87.3765513402839	79.7045715062257	79.7610102440576	67.2142145983591	91.8516666834062	84.5393427863264	84.9782518551911	70.7482877780429	95.8603169411418	90.3560270469154	91.5192786109254	75.4285947624426	98.8507365163946	11.6834576597496	13.4332041002838	-24.5769305821102	37.7856975596366	14.3753280712939	15.8699131933841	-18.5443698279676	38.6334603448918	16.7429631734161	18.0383095769349	-13.3538396843291	39.3911097407933	18.992206072017	20.0788253442457	-8.48827365422673	40.1441375544754	21.2027461745822	22.1160261661593	-3.87297385901374	40.9707745630847	23.423390171422	24.20704846001	0.507588723654076	41.7953911870965	25.6874664912213	26.332673282137	5.01447743016944	42.7027342093091	28.0241312719402	28.5422931318926	9.40901189700518	43.6528883626074	30.4616222670769	30.8800703582082	13.7525389196175	44.7665040418464	33.0305176400579	33.3702798080698	18.0761664202666	45.9879494054388	35.7704329279331	36.0569711322823	22.4320547851974	47.4373857764769	38.7297532580468	38.9860577978831	26.7772253774425	49.1483623162848	41.9679759267101	42.1979142946196	31.0410227205485	51.4728102987502	45.5699314196371	45.7798040673871	35.2733101734738	54.6597001777255	49.6535163005369	49.8018865807016	39.5071980586694	59.0521739634095	54.3805439849767	54.4414077041957	43.827695254709	64.7517588165747	60.0207359555459	60.0031017804507	48.3558591092168	71.8324585929533	67.1526065596137	67.2183674337367	53.6197302272939	80.2073496833738	77.0818307686366	77.6307950386259	61.1527681698864	90.0292577939708
200	30.9649651790529	35.0793868946519	-24.4192175377462	62.7775719942761	34.4505293133239	37.7986780697791	-13.3370471520795	63.3545551376608	37.4338470935827	40.1645703047635	-4.34673816974046	63.8601459741632	40.1968028050392	42.3585131936231	3.75932469497839	64.3669751893577	42.8458976445258	44.588584573156	10.9473428621838	64.8859902979043	45.4422141096827	46.7989181222268	17.6671129049048	65.3919289756258	48.0227723241982	49.0451782981649	24.1556990822554	66.0253439674072	50.6168290205994	51.3567187570505	30.1004806013042	66.7370389561521	53.2477437405629	53.7973512406155	35.6273070934151	67.4965005502555	55.940057792161	56.3854947598836	40.7335206808376	68.4353382385002	58.7216868956963	59.1184789657613	45.3199451351756	69.6579884765776	61.6238807828841	61.9968677479763	49.5469970424935	71.4766035303804	64.6794042401745	64.9930246281946	53.4297264843922	74.1578846259961	67.9335192109821	68.0864631816695	57.0477906014804	77.9375673546436	71.4411580312284	71.4553359545351	60.488627373447	82.427262822854	75.2659936309371	75.2106201284194	63.7221627790948	87.1315148863142	79.5035747789157	79.5563407909455	67.0719209228475	91.6520583001967	84.3644868068922	84.7817602073045	70.6214543685751	95.7335899447749	90.2272477431283	91.3735161188444	75.308299254215	98.8050243032266	11.6123265585568	13.3678324072956	-24.747695079101	37.7585682670986	14.2805860760334	15.782157319012	-18.7712737124623	38.6046652656256	16.6294041052621	17.9338283113021	-13.6166491885429	39.3521751994119	18.8618527546237	19.9555734622187	-8.76124121339786	40.0975335591558	21.05698059848	21.9863568182426	-4.17377070990668	40.9211757893558	23.2629135201379	24.0599061010357	0.198610997272762	41.7338704906997	25.5128683754823	26.1746237989583	4.68218366516232	42.6337464310183	27.8360138440554	28.3632930834125	9.04928229274977	43.5887807719323	30.2603159797592	30.6869587799358	13.381304383422	44.6666734661377	32.8163472513889	33.1665784703304	17.7136582373266	45.8747262025365	35.5438798408211	35.8372894428399	22.0952570804818	47.3065252634401	38.4911738449355	38.7484736075316	26.4500906416775	48.9981983914475	41.7178264858949	41.951231631379	30.7246825368662	51.2619913406557	45.3091863874662	45.5236739694886	34.9947148439903	54.4166005256236	49.3831708641738	49.5363640372728	39.2548260301991	58.7386715014059	54.1035371571408	54.173169265504	43.5839309895487	64.4097193457935	59.7413070448843	59.7278559363412	48.1287667838036	71.503044043509	66.8797344270662	66.9408778037296	53.4136746127112	79.9095790867008	76.8405451600224	77.3760764704598	60.9813111193541	89.8262927979264
201	30.8716936905672	35.002179191737	-24.7362627152589	62.7691356146478	34.3298774251102	37.7045983458618	-13.6881654199891	63.3373406682344	37.2927244795155	40.0535060413198	-4.75435718886157	63.8299354967181	40.0387283943457	42.2353519599292	3.29801332574224	64.3377004712301	42.6733057735398	44.4437520512119	10.457160205656	64.8524568847856	45.2565850438651	46.6371052231355	17.1864778855709	65.3546080923572	47.8262557294913	48.8731781003924	23.6713469792057	65.9742157961373	50.4104642582479	51.1742788872895	29.6547260189332	66.673934647621	53.0332339462129	53.5838480093111	35.187809091892	67.428471415153	55.7186926795154	56.162669796418	40.3352900778955	68.3539039542186	58.4949361074836	58.8974067851052	44.9700702536501	69.5463307419502	61.3937620732596	61.7676121014004	49.2186141132652	71.3030337683823	64.4477338756419	64.7680204605488	53.1357355645461	73.9353686648464	67.7027507882741	67.8660800391639	56.7999886530159	77.6425758648438	71.2149014242484	71.2360166163514	60.2760576569441	82.1301504213086	75.0489008502318	74.9940837551835	63.5561553450013	86.8760848581439	79.3019470299318	79.3362736010384	66.9402232693982	91.4508438329878	84.1886364446109	84.5832718601528	70.4790813671931	95.611298979632	90.0974155046474	91.2260317661465	75.1829773092978	98.7578420852369	11.541925872015	13.3022270475179	-24.8721356631857	37.7429361972133	14.1868137885436	15.6944824020469	-19.0021447838267	38.5699731018498	16.5169078515295	17.83029281729	-13.8615861768785	39.3131764778536	18.7325838218624	19.8377722628671	-9.03102006908106	40.0296915186766	20.9123361610821	21.8496248943747	-4.46611533400513	40.8707188935864	23.1035156865606	23.914617007518	-0.117751264251189	41.6737868070341	25.3396525304094	26.0140311896001	4.32370487488265	42.5628070184046	27.6491289764086	28.1832461229809	8.71202228310346	43.505521328859	30.0603891570708	30.4970730730817	13.0256003451406	44.5867003648828	32.6036288002424	32.9576782750832	17.3556711240799	45.7786910790863	35.3185644644379	35.61386707221	21.7475997941073	47.1853615453072	38.2540008084486	38.5157794722981	26.1122646440334	48.8514766622971	41.4689627430021	41.703157350729	30.3984830544497	51.0815305497756	45.0493371048037	45.2632185949194	34.6866360452353	54.1752058433688	49.113916742278	49.2696593745016	38.9759943098386	58.4360233456341	53.8273507569065	53.9006446528151	43.3477786360917	64.0673521188646	59.4622312991886	59.4436910693827	47.9124217169272	71.1598389285844	66.6065829437419	66.6589583712116	53.2080832245188	79.6113443870222	76.598488752525	77.1240503952368	60.7793041444709	89.6072301878916
202	30.7792813859694	34.933942039777	-25.0038418164436	62.757276435079	34.2103425418364	37.6106596932728	-14.0411960409832	63.3203161413837	37.1527859998108	39.9454109408389	-5.19863417994068	63.800261662604	39.881866495459	42.1091758170236	2.86121920746541	64.311570836677	42.5017159253644	44.3077448919779	10.0065916669885	64.8212525597596	45.0721704059984	46.4842277137616	16.7520442113412	65.320468557889	47.6307843379411	48.6985864375944	23.1907317474009	65.9272526742155	50.2051308561997	50.990945038771	29.207071328171	66.6172809956864	52.8196179802831	53.3863039909109	34.7265387320731	67.3730431378388	55.4979820324372	55.9577437931837	39.9202319951398	68.2786374527467	58.2689477805895	58.6774901464207	44.6095669668669	69.4353249198676	61.1640039560143	61.5444427192038	48.9022582994784	71.1454599933818	64.2165052965118	64.5430701010625	52.8874605802816	73.705966884416	67.4721318802859	67.6497390996602	56.5642611219635	77.3530509977526	70.9885258432062	71.0191845391907	60.070360004523	81.8456788662703	74.8311873551619	74.7789998383342	63.3951217889306	86.6063765077099	79.0995678921316	79.1269516944263	66.7919327897907	91.2376585069046	84.0119498433529	84.3921783083077	70.3515872640976	95.4850666250188	89.9666120561181	91.0778414772857	75.0715499024393	98.7108575956883	11.4722234824193	13.2401705019343	-25.0289833561497	37.722513857393	14.0939638406379	15.6134041956432	-19.234449216465	38.542369101234	16.405438613565	17.7274638494136	-14.0899613527867	39.2735505415376	18.6045689385181	19.7160910249791	-9.30127366865209	39.9903149702083	20.7688568747249	21.716809669954	-4.75309806927723	40.8172561706573	22.9454170781517	23.7697096126505	-0.421316269388649	41.5984137831392	25.1677177156454	25.856735041714	3.99508020324646	42.4908906752412	27.4636060408982	28.0070574325381	8.37777585345132	43.4382667112552	29.8617007352406	30.3062735447017	12.6623549866868	44.4943670369715	32.3920585439331	32.7492750605521	17.0319754439412	45.6864402252007	35.0946128015862	35.3908402072342	21.3931012488057	47.0697014321954	38.0179077588762	38.2846303923371	25.7953194474749	48.7233343891544	41.2213575068879	41.4596817034056	30.0870408250053	50.9069396924792	44.7906316803595	45.0110013918735	34.3907098709905	53.9238448250899	48.8455191868893	48.9987249931322	38.729689432412	58.1191640369718	53.5514883637293	53.6254398376315	43.1108860338385	63.7351640704188	59.1833383775243	59.1685245383155	47.6948737897649	70.8241518363501	66.3334049980115	66.3690469500859	53.018017051885	79.3084584253798	76.3557788112797	76.865773747322	60.5918542159344	89.4024320638834
203	30.6877465210199	34.8586841421281	-25.2997519568911	62.7479690902739	34.0918286644499	37.5161080676529	-14.4119365339927	63.30025722308	37.0137825249313	39.83151765122	-5.56194017679035	63.7806598374674	39.7259458618849	41.9882816357816	2.38841127796751	64.2842713689978	42.3312603497016	44.1604825634544	9.58578002278246	64.7859551496049	44.8889789636493	46.3264211884941	16.2906750658418	65.2877606833283	47.4363336413159	48.5314592290291	22.724386514723	65.8809333153018	50.0008450842263	50.8073574292041	28.7359793169565	66.5508703511682	52.6067419709112	53.1890813349639	34.3018753579725	67.318458192764	55.2782443491707	55.7431816436052	39.5208940812406	68.1983100554011	58.0436242605452	58.4592153738514	44.24010433562	69.3405520615102	60.9348361792599	61.3133046843236	48.6027512655983	70.9795895609473	63.9853107678482	64.3230156001102	52.6223521839245	73.4939677155805	67.2418709088168	67.4268291519785	56.3102999200368	77.0858145716112	70.7618782633216	70.7967618226781	59.8492083807737	81.5414310433728	74.6130456730475	74.5583293313663	63.2288559054826	86.3576403328364	78.896712499161	78.9133720111728	66.6422471402952	91.0329617263244	83.8344678013971	84.1943725984935	70.2140085948433	95.3533077354797	89.8347767481337	90.9281338409239	74.9441709556488	98.6565207540411	11.4032781203195	13.1763902106341	-25.1888102392843	37.7017224553258	14.0020192865092	15.531083833492	-19.4293047628652	38.510427916973	16.2949243989705	17.628085373881	-14.301719133448	39.2353144071499	18.4775034826668	19.6036429891153	-9.573482725496	39.9472548435614	20.6265300600865	21.5869385885386	-5.05781705148621	40.7688848203166	22.7886145412682	23.6204529100948	-0.759844975222614	41.5382868986039	24.9970072584512	25.6946354794302	3.66461709319995	42.4331482072918	27.2793625982569	27.8351528045773	8.04645280912586	43.371503665622	29.6642331274468	30.109761883424	12.3203868284743	44.4130162128802	32.1819292831677	32.5437452380591	16.6704018734205	45.594083148178	34.8719487860111	35.1750422959414	21.0439848278001	46.9455660414649	37.7830415205521	38.0555171169513	25.4363046938945	48.5773842437206	40.9746495522253	41.2131554768364	29.7618277569136	50.721247543512	44.5331261334523	44.7520664668535	34.0804137018158	53.6840965722999	48.5777959271407	48.7383412731457	38.4592357500424	57.8014053433228	53.276257569934	53.3592559175374	42.8826380907496	63.3924272934988	58.9049977027076	58.8909256833051	47.480642291819	70.4774379113706	66.0603062496122	66.088986642457	52.8126430638937	78.9995330031192	76.1123673037813	76.6024200847888	60.3942843528526	89.197798136563
204	30.5972152286823	34.7927036572864	-25.5917823058894	62.7368722799859	33.9743110168374	37.4165804464368	-14.7894719531864	63.282641177325	36.875960167725	39.7250839275433	-5.99170089476431	63.7518282906398	39.5713610464736	41.8640165741219	1.93178499304017	64.2589936812744	42.1618680929962	44.0159816051622	9.11026273359975	64.7508196101545	44.7067354526113	46.1758050554466	15.8276267678544	65.2544417409964	47.2428890611918	48.3604470609238	22.2663284902855	65.8361085519456	49.7974402591806	50.6311442023269	28.3086043915514	66.4862716150778	52.3949052046013	52.9870802096215	33.8715126965269	67.2615226216288	55.0590793959247	55.5346481009951	39.1228434288054	68.1141524940974	57.8189100416455	58.2356405495456	43.9089532521256	69.252643954357	60.7061208062098	61.0855884468091	48.3009612461738	70.8262076780929	63.7544816944178	64.0954686579074	52.3386595849825	73.2766997590792	67.0115336272208	67.2099311913329	56.0587088461338	76.7968222304628	70.5352880698075	70.5764135188358	59.6284374753243	81.2489507398801	74.3946461551847	74.3410205228407	63.0408916318574	86.1026982459027	78.6933494969247	78.7036546486971	66.4813421845455	90.8313418584866	83.6562623866649	83.997052485043	70.0814094304422	95.2217871653607	89.7018073099032	90.7770747941909	74.8310858606384	98.6094133176113	11.3350598205467	13.1180894282541	-25.3365914497323	37.6715324414114	13.9109476742647	15.4489076161123	-19.5998372262148	38.4806248730725	16.1854476571318	17.5279937169244	-14.5357599007564	39.2040987445919	18.3516502542933	19.4890465799376	-9.84739693986544	39.9008671332048	20.485335755796	21.4571156654641	-5.35550818396004	40.7143613359579	22.6328610971788	23.477786118408	-1.04397781043973	41.4739712343041	24.8275109194783	25.53394940393	3.34334360774239	42.3656881957248	27.0963567118939	27.6647497057439	7.70144583016007	43.30745144917	29.468212116656	29.9221314679096	12.0135229703843	44.3173507620394	31.9728721140769	32.3448893020651	16.3111358432044	45.4844380234744	34.6505608912886	34.961610977107	20.6922433197873	46.8184493781225	37.5493634895298	37.8264926509068	25.0889276473732	48.448482731866	40.7290897658707	40.9745749559489	29.4490798467303	50.5388963005815	44.2764471476166	44.4989870900366	33.7870641198784	53.4225814883376	48.3111242519998	48.4818444217343	38.1752482321694	57.5150677038786	53.0017717495375	53.0867360428353	42.6291014327965	63.0670470041732	58.6271625754942	58.6145553178441	47.2436092304791	70.1267512036667	65.7873355159908	65.8098245895296	52.6142998205933	78.6806567804705	75.8680776001173	76.3432800474275	60.1847276585516	88.9846410813036
205	30.5075611421141	34.7228044734833	-25.9005164007108	62.7231324734463	33.8577986314648	37.3249129460135	-15.1581883146687	63.2582908495637	36.7391981074981	39.6158448114175	-6.37482370067949	63.724048594741	39.4177032529135	41.74238788962	1.50307774837761	64.2327239297801	41.9936156788594	43.8719515103161	8.66363852943231	64.7151830827749	44.5256205835408	46.0127994366505	15.3733766608719	65.2220061185433	47.0504959886014	48.1906257147081	21.7962749655876	65.7906707790529	49.5950119523247	50.4522409503412	27.8664036589963	66.4338200905958	52.1840150998572	52.7949859459258	33.4268294941712	67.1957268259767	54.8406399007581	55.3275267519609	38.7211709300535	68.0465110644796	57.594850579076	58.0162146114913	43.5476442250753	69.1393321128556	60.4779192704312	60.8601056242254	47.9677494259254	70.6748211024853	63.5240240701729	63.8743749000739	52.0502997685166	73.0683678509732	66.7813259830113	66.9925039994269	55.8201812140247	76.5098317302857	70.3085608678399	70.3637605549433	59.4108217203563	80.9617517537977	74.1760305450317	74.1248004064199	62.8695670344539	85.8358715881049	78.489396700722	78.4870315848744	66.3194967363111	90.628650331197	83.4769797865496	83.7960401954808	69.9459395503808	95.0791580540087	89.567825370073	90.6237450348347	74.7058411165982	98.5551493825101	11.267559732215	13.0580681670135	-25.4956961453851	37.646727396577	13.820775580516	15.3641062272127	-19.8021865303935	38.4477016447194	16.0769157658623	17.4297374833748	-14.7802754646875	39.1733700092588	18.2268005770256	19.3802469977225	-10.1269692139567	39.8641025020821	20.3453157967888	21.3259975147497	-5.61646062864406	40.6569288309486	22.4783553920916	23.3315064376533	-1.3537089283296	41.4257763046337	24.6592158935597	25.3730759693463	2.99819194404286	42.2984281908396	26.9146379867447	27.4946812417526	7.37208002517513	43.2351329214297	29.2734744136054	29.735719036318	11.6516967832538	44.2385288930799	31.7650802427051	32.1439605821547	15.9533157686881	45.3841278031269	34.4304149522618	34.7441994223555	20.3358100811483	46.7048994596206	37.3169623651121	37.5946508499213	24.7571325555056	48.3233272335626	40.4847287933361	40.7385710989517	29.127280702252	50.364498186109	44.0208466332007	44.2470826890603	33.4919990090587	53.1900531635328	48.0453290659943	48.2219506379548	37.9072754043228	57.226951050388	52.7280918665198	52.8227823847608	42.3819058095618	62.7437041758202	58.3497669435998	58.3384490672373	47.0509392352995	69.7833373055493	65.5140015969313	65.5318882501118	52.4225834922926	78.3784975167025	75.6231472610093	76.083031776717	59.983752208063	88.7663194105538
206	30.4187967843925	34.6533118462967	-26.1777464325287	62.7093662798433	33.74232055233	37.2427620040879	-15.5167931053609	63.235896193119	36.6033787079034	39.5073276062887	-6.78866936262235	63.6974445647729	39.265041983405	41.6273593232305	1.02950452922493	64.203881707017	41.8264989976986	43.7246827930522	8.16806659181498	64.681904574177	44.3455074587758	45.8604757921059	14.8692049185823	65.1912459699058	46.8590604477983	48.0217698970779	21.3239043344567	65.7474073906194	49.3936414692227	50.2749540966235	27.3730396891045	66.3846316232173	51.9739953224711	52.605786582392	33.0027699717076	67.1369636379299	54.6232907700874	55.1151063408214	38.2906412995917	67.9630109295117	57.3715068110641	57.7853640590833	43.1626424890125	69.0402673311012	60.2503615069655	60.6359883147789	47.6321240752754	70.5166396175861	63.2941023303966	63.6488208086074	51.7450155559686	72.8740758143772	66.5513171474734	66.7666947323013	55.5549110077688	76.2485529745227	70.0818804254461	70.1490983919443	59.1891352315681	80.6573303688004	73.9570755559462	73.9120175901692	62.6965092219399	85.5860891305157	78.2848404609157	78.2772710824656	66.1523416482592	90.4293264627722	83.2968495265679	83.5974487231398	69.8081510942614	94.9470045182858	89.4328828389976	90.4678448963506	74.5798497279586	98.4989906834066	11.2007468725475	12.9942335706547	-25.6521310944025	37.6220583651022	13.7314660396175	15.2862493781622	-19.9891683214037	38.4249741664608	15.9692631570982	17.334834705632	-15.012341408005	39.1339809537126	18.1029648742826	19.2701896961407	-10.4242201268086	39.812246541273	20.2064777931512	21.1929292410609	-5.91803654315076	40.605423020541	22.3250397330272	23.1882020420464	-1.63693157931883	41.3807861189036	24.4921808568974	25.2186970733349	2.6641421499066	42.2403763278395	26.7342322298231	27.3202124097493	7.03842740077225	43.1622529023843	29.0800011070419	29.5535388472466	11.3164585165556	44.1605253756944	31.5588935504414	31.9435461684899	15.5987873433802	45.2909210683812	34.2115477220191	34.5275982785183	19.9661104908384	46.596876575246	37.0858557771926	37.364726597175	24.4102836516871	48.1912660372676	40.241664473714	40.4991215596511	28.7877596133975	50.1856832772957	43.7663366024548	43.9939868464242	33.1839221130882	52.9784346802519	47.7806063861014	47.9545124506803	37.6317503054598	56.9549850340861	52.4550902652534	52.5514873402888	42.1378412688819	62.4064356970156	58.0726888957382	58.0625166440469	46.8059112391336	69.4384607822242	65.2406289877298	65.2492625279074	52.2320286502377	78.0773232868332	75.3775942204566	75.8299568507683	59.7957123641791	88.535559098728
207	30.3308958451211	34.5871009800747	-26.4816885537399	62.6995279784752	33.6279193884286	37.1592957766992	-15.8768843047134	63.2204659271065	36.4687840223125	39.4032548163685	-7.18640057998688	63.6736427929785	39.1136661237041	41.5035840939451	0.562995045310565	64.1690639488286	41.6606139769948	43.5829115137465	7.68944519308227	64.6442381815398	44.1666110201542	45.7106595198331	14.4378720348583	65.1499866076485	46.6687190012904	47.8568418576228	20.8244103499201	65.6934199919346	49.1932727315386	50.0967276425486	26.8957257459663	66.3290712745619	51.7647513639748	52.418587708966	32.5806429262208	67.0769980586798	54.4066110152285	54.9087451637151	37.8703585519092	67.8804944005908	57.1488264294793	57.5620929228841	42.7625131949173	68.9492156611134	60.0234392381301	60.4123281906844	47.2929252801578	70.385230583356	63.064498747433	63.4185384632199	51.4515349297472	72.6798409003524	66.3215350469861	66.5489875387511	55.2966025593681	75.9753049732458	69.8551206517481	69.9330535180185	58.9463998841633	80.3622757106287	73.7379521419654	73.6924706349636	62.5062935071222	85.3153687371896	78.0797126965949	78.0676175490104	65.9797366495507	90.207222268733	83.1159797716687	83.3975343812679	69.689532896001	94.8104247647678	89.2969736793028	90.3122867637278	74.4564722272884	98.4444597521268	11.1346741476158	12.9329389771637	-25.8132020221871	37.5997156013727	13.6430851785483	15.2094451172961	-20.1994989899429	38.3949359622239	15.8626774645516	17.2378788440437	-15.2308677500088	39.0979492410654	17.9803262210076	19.1566311778163	-10.6812722658064	39.7806119256379	20.0687906836109	21.0741547051056	-6.1912936130173	40.5566930407801	22.1730329189571	23.0484047031294	-1.95219371013091	41.3295355456238	24.3263481224069	25.0692078779236	2.32687802030346	42.1794319834165	26.5550860147536	27.1472984235308	6.67218629956968	43.0837827778477	28.8877576286733	29.373744750195	10.9916906256225	44.0826414735637	31.3538375002486	31.7490413463141	15.2420185348388	45.2008793696435	33.993940292701	34.3143911306625	19.6047231489348	46.4909953865208	36.8560177075561	37.13461336453	24.0519003325667	48.0567355587729	39.9997516154518	40.2605201490342	28.4539726267792	50.0317784809942	43.512920118751	43.7393412488442	32.8735826424324	52.7640294267393	47.5167443721017	47.6920215802991	37.3433593888098	56.67083209085	52.1829073163498	52.2818163981774	41.869049201258	62.0583465403431	57.7960462710747	57.7918598016211	46.5894815153945	69.1110569641896	64.9674241588337	64.9708639331339	52.0338944740476	77.7600790299601	75.1314162525419	75.5756813308686	59.5955164266997	88.3282997630198
208	30.2437782989744	34.5184472281162	-26.7497889316422	62.6849362279717	33.5144563475772	37.0714015240732	-16.2238786793988	63.2041503651746	36.3352213705546	39.2982304729441	-7.56343399498182	63.6489475953144	38.9634230068366	41.3819325647662	0.104843414931835	64.1406638405811	41.4956237229396	43.431282338818	7.21728132722059	64.6062667573409	43.9888286189842	45.5611622489357	13.9596448691452	65.1130118814804	46.4794434241957	47.6906526471386	20.3208113552194	65.6474232344197	48.9939564501584	49.9180397006869	26.4014887644972	66.2714523723504	51.5565037135717	52.2244098140337	32.1382813010921	67.0000144175105	54.1908641407561	54.6998616249508	37.4497293193453	67.8098372131992	56.926846248176	57.3429820132406	42.3629635419803	68.8543985459217	59.7968268618496	60.1961778382751	46.9461335281121	70.2616096533964	62.8352024111699	63.1902077333761	51.1552048053086	72.4896170934922	66.0919786213287	66.3337112038767	55.0402271421417	75.6991476766204	69.6282437199464	69.7134721878591	58.7450073852646	80.0758706635993	73.5184370201286	73.4793616589058	62.3026647630696	85.0421151562501	77.8741881770844	77.8542937874618	65.803570407687	90.0034867999115	82.9343977718637	83.2039443954173	69.5475392941944	94.6658921984888	89.1599292713707	90.1550109583284	74.3419652492669	98.385681446195	11.0692822357198	12.8734142874765	-25.9558399436242	37.5832206805864	13.5555159739181	15.1339772630775	-20.4042561895793	38.3673618782077	15.7571168361939	17.145333285218	-15.4718797237418	39.0654750648536	17.8587602392618	19.0458709926379	-10.9244286439245	39.7462091007528	19.9321406078391	20.9418064253763	-6.46500126501087	40.499293959475	22.022203239974	22.9101831807521	-2.25952992191134	41.2865291314587	24.1617435187988	24.9167044440757	1.98317412315441	42.1090354127837	26.377302269294	26.9767534704105	6.34938870390179	43.00015565623	28.6968280198487	29.1927332587751	10.6196799151518	43.9939419986859	31.1501710676202	31.5570140803778	14.8931661222346	45.096955034873	33.7776194718763	34.0998561433022	19.2699861474358	46.3864605288586	36.6271919364944	36.909172398598	23.6980418981483	47.9220542995897	39.7589152774081	40.0224423480566	28.1327011855623	49.880088400312	43.2605818736832	43.4950824351102	32.5570605739409	52.543726644689	47.2537017788359	47.4327749677837	37.0665408994381	56.3829240951718	51.9113418406947	52.0117750248324	41.6109754045521	61.7269717102428	57.5200277413482	57.51926700313	46.3688804308404	68.7447042774105	64.6943419791114	64.6954026050577	51.8232274498684	77.4662433077579	74.8844126277694	75.3136560242823	59.408823838744	88.1092386351669
209	30.1574967338828	34.4549814729193	-27.0468414859198	62.6699949142859	33.4019866082857	36.9879104636012	-16.5649289277069	63.1883058430739	36.2027112886902	39.1950366771545	-7.92783395515845	63.6284059866735	38.8142563769394	41.2597838405019	-0.32097662420714	64.1124544381413	41.3319470458254	43.3028745405531	6.78264329407775	64.5732681569833	43.8121541890541	45.4115349098419	13.4919729262701	65.0791855073977	46.2912482374962	47.5339217418778	19.8199759072748	65.6069347396303	48.7955653078705	49.7351343628553	25.9681068695888	66.2291410138657	51.3491747806907	52.0338677737751	31.6833030798169	66.9561735665727	53.9759205119621	54.4936273188805	37.0338366262152	67.7500249232838	56.7056635868257	57.1418257296947	41.9959490328738	68.7790284583416	59.5708774252669	59.9763128516904	46.595573984837	70.1206197615164	62.6061845807842	62.9728622907641	50.8410172638482	72.2834488058075	65.862746177787	66.1139836569125	54.7725512545549	75.4321563865655	69.4015573571717	69.5013374174425	58.5374478638452	79.7778596803413	73.2986639897672	73.2594751016299	62.1029105461974	84.7696344742374	77.6680902085802	77.6417349278279	65.6569160683222	89.7860984392282	82.7520265044257	83.0071390169597	69.421512356188	94.5194192186481	89.0219212499108	89.9994437647423	74.2288575103385	98.3275407924231	11.0045606381679	12.8149565821767	-26.1076230888034	37.5669466739477	13.4688219731813	15.0557625048755	-20.5954753763937	38.3435967512755	15.652490022524	17.0444864882823	-15.6774241168081	39.0285913763815	17.7382267312073	18.9363665512686	-11.1784107761198	39.6987658556378	19.7967505546437	20.8117845013556	-6.74835216177478	40.446507785278	21.8726123347212	22.7656094935251	-2.56102609406643	41.2351847598407	23.9984272897808	24.7584470711221	1.67017719269587	42.0434511017871	26.2006753438642	26.8117867092167	6.01143751789609	42.9331939372167	28.5071901591704	29.0091821296742	10.2779501017166	43.8978607370755	30.947711564891	31.3522741778294	14.5742077129297	44.9895009860847	33.5625908614909	33.8911380146052	18.916344394099	46.2854571704244	36.399706751854	36.6912135575112	23.3570824094945	47.7919492746189	39.5190786132025	39.7853976183437	27.8145939792185	49.7145544721683	43.0094625431918	43.2374616715533	32.2540141583552	52.3385062585867	46.9917922274976	47.1822617839597	36.7797222445599	56.1173761239055	51.6404680753465	51.7580709852185	41.3536031788185	61.391629992717	57.244407099602	57.2484567148441	46.1323326534244	68.406514714121	64.4213435981287	64.4143650182981	51.6165567572525	77.1342413137274	74.6368992639334	75.0520806643312	59.2102456418571	87.8836601675896
Outcome	Symptomatic COVID-19	Symptomatic COVID-19	Symptomatic COVID-19	Symptomatic COVID-19	Symptomatic COVID-19	Symptomatic COVID-19	Symptomatic COVID-19	Symptomatic COVID-19	Symptomatic COVID-19	Symptomatic COVID-19	Symptomatic COVID-19	Symptomatic COVID-19	Symptomatic COVID-19	Symptomatic COVID-19	Symptomatic COVID-19	Symptomatic COVID-19	Symptomatic COVID-19	Symptomatic COVID-19	Symptomatic COVID-19	Symptomatic COVID-19	Symptomatic COVID-19	Symptomatic COVID-19	Symptomatic COVID-19	Symptomatic COVID-19	Symptomatic COVID-19	Symptomatic COVID-19	Symptomatic COVID-19	Symptomatic COVID-19	Symptomatic COVID-19	Symptomatic COVID-19	Symptomatic COVID-19	Symptomatic COVID-19	Symptomatic COVID-19	Symptomatic COVID-19	Symptomatic COVID-19	Symptomatic COVID-19	Symptomatic COVID-19	Symptomatic COVID-19	Symptomatic COVID-19	Symptomatic COVID-19	Symptomatic COVID-19	Symptomatic COVID-19	Symptomatic COVID-19	Symptomatic COVID-19	Symptomatic COVID-19	Symptomatic COVID-19	Symptomatic COVID-19	Symptomatic COVID-19	Symptomatic COVID-19	Symptomatic COVID-19	Symptomatic COVID-19	Symptomatic COVID-19	Symptomatic COVID-19	Symptomatic COVID-19	Symptomatic COVID-19	Symptomatic COVID-19	Symptomatic COVID-19	Symptomatic COVID-19	Symptomatic COVID-19	Symptomatic COVID-19	Symptomatic COVID-19	Symptomatic COVID-19	Symptomatic COVID-19	Symptomatic COVID-19	Symptomatic COVID-19	Symptomatic COVID-19	Symptomatic COVID-19	Symptomatic COVID-19	Symptomatic COVID-19	Symptomatic COVID-19	Symptomatic COVID-19	Symptomatic COVID-19	Symptomatic COVID-19	Symptomatic COVID-19	Symptomatic COVID-19	Symptomatic COVID-19	Any COVID-19 infection	Any COVID-19 infection	Any COVID-19 infection	Any COVID-19 infection	Any COVID-19 infection	Any COVID-19 infection	Any COVID-19 infection	Any COVID-19 infection	Any COVID-19 infection	Any COVID-19 infection	Any COVID-19 infection	Any COVID-19 infection	Any COVID-19 infection	Any COVID-19 infection	Any COVID-19 infection	Any COVID-19 infection	Any COVID-19 infection	Any COVID-19 infection	Any COVID-19 infection	Any COVID-19 infection	Any COVID-19 infection	Any COVID-19 infection	Any COVID-19 infection	Any COVID-19 infection	Any COVID-19 infection	Any COVID-19 infection	Any COVID-19 infection	Any COVID-19 infection	Any COVID-19 infection	Any COVID-19 infection	Any COVID-19 infection	Any COVID-19 infection	Any COVID-19 infection	Any COVID-19 infection	Any COVID-19 infection	Any COVID-19 infection	Any COVID-19 infection	Any COVID-19 infection	Any COVID-19 infection	Any COVID-19 infection	Any COVID-19 infection	Any COVID-19 infection	Any COVID-19 infection	Any COVID-19 infection	Any COVID-19 infection	Any COVID-19 infection	Any COVID-19 infection	Any COVID-19 infection	Any COVID-19 infection	Any COVID-19 infection	Any COVID-19 infection	Any COVID-19 infection	Any COVID-19 infection	Any COVID-19 infection	Any COVID-19 infection	Any COVID-19 infection	Any COVID-19 infection	Any COVID-19 infection	Any COVID-19 infection	Any COVID-19 infection	Any COVID-19 infection	Any COVID-19 infection	Any COVID-19 infection	Any COVID-19 infection	Any COVID-19 infection	Any COVID-19 infection	Any COVID-19 infection	Any COVID-19 infection	Any COVID-19 infection	Any COVID-19 infection	Any COVID-19 infection	Any COVID-19 infection	Any COVID-19 infection	Any COVID-19 infection	Any COVID-19 infection	Any COVID-19 infection
Quantile of vaccine efficacy in study population	0.05	0.05	0.05	0.05	0.1	0.1	0.1	0.1	0.15	0.15	0.15	0.15	0.2	0.2	0.2	0.2	0.25	0.25	0.25	0.25	0.3	0.3	0.3	0.3	0.35	0.35	0.35	0.35	0.4	0.4	0.4	0.4	0.45	0.45	0.45	0.45	0.5	0.5	0.5	0.5	0.55	0.55	0.55	0.55	0.6	0.6	0.6	0.6	0.65	0.65	0.65	0.65	0.7	0.7	0.7	0.7	0.75	0.75	0.75	0.75	0.8	0.8	0.8	0.8	0.85	0.85	0.85	0.85	0.9	0.9	0.9	0.9	0.95	0.95	0.95	0.95	0.05	0.05	0.05	0.05	0.1	0.1	0.1	0.1	0.15	0.15	0.15	0.15	0.2	0.2	0.2	0.2	0.25	0.25	0.25	0.25	0.3	0.3	0.3	0.3	0.35	0.35	0.35	0.35	0.4	0.4	0.4	0.4	0.45	0.45	0.45	0.45	0.5	0.5	0.5	0.5	0.55	0.55	0.55	0.55	0.6	0.6	0.6	0.6	0.65	0.65	0.65	0.65	0.7	0.7	0.7	0.7	0.75	0.75	0.75	0.75	0.8	0.8	0.8	0.8	0.85	0.85	0.85	0.85	0.9	0.9	0.9	0.9	0.95	0.95	0.95	0.95
Posterior summary	mean	median	0.025_quantile	0.975_quantile	mean	median	0.025_quantile	0.975_quantile	mean	median	0.025_quantile	0.975_quantile	mean	median	0.025_quantile	0.975_quantile	mean	median	0.025_quantile	0.975_quantile	mean	median	0.025_quantile	0.975_quantile	mean	median	0.025_quantile	0.975_quantile	mean	median	0.025_quantile	0.975_quantile	mean	median	0.025_quantile	0.975_quantile	mean	median	0.025_quantile	0.975_quantile	mean	median	0.025_quantile	0.975_quantile	mean	median	0.025_quantile	0.975_quantile	mean	median	0.025_quantile	0.975_quantile	mean	median	0.025_quantile	0.975_quantile	mean	median	0.025_quantile	0.975_quantile	mean	median	0.025_quantile	0.975_quantile	mean	median	0.025_quantile	0.975_quantile	mean	median	0.025_quantile	0.975_quantile	mean	median	0.025_quantile	0.975_quantile	mean	median	0.025_quantile	0.975_quantile	mean	median	0.025_quantile	0.975_quantile	mean	median	0.025_quantile	0.975_quantile	mean	median	0.025_quantile	0.975_quantile	mean	median	0.025_quantile	0.975_quantile	mean	median	0.025_quantile	0.975_quantile	mean	median	0.025_quantile	0.975_quantile	mean	median	0.025_quantile	0.975_quantile	mean	median	0.025_quantile	0.975_quantile	mean	median	0.025_quantile	0.975_quantile	mean	median	0.025_quantile	0.975_quantile	mean	median	0.025_quantile	0.975_quantile	mean	median	0.025_quantile	0.975_quantile	mean	median	0.025_quantile	0.975_quantile	mean	median	0.025_quantile	0.975_quantile	mean	median	0.025_quantile	0.975_quantile	mean	median	0.025_quantile	0.975_quantile	mean	median	0.025_quantile	0.975_quantile	mean	median	0.025_quantile	0.975_quantile
