## Supplementary material for "Improved estimates of COVID-19 correlates of protection, antibody decay and vaccine efficacy waning: a joint modelling approach": Data for Supplementary Figure 9

Days since second dose	antibody_quantiles_0.05_posterior_mean	antibody_quantiles_0.05_posterior_median	antibody_quantiles_0.05_posterior_0.025_quantile	antibody_quantiles_0.05_posterior_0.975_quantile	antibody_quantiles_0.1_posterior_mean	antibody_quantiles_0.1_posterior_median	antibody_quantiles_0.1_posterior_0.025_quantile	antibody_quantiles_0.1_posterior_0.975_quantile	antibody_quantiles_0.15_posterior_mean	antibody_quantiles_0.15_posterior_median	antibody_quantiles_0.15_posterior_0.025_quantile	antibody_quantiles_0.15_posterior_0.975_quantile	antibody_quantiles_0.2_posterior_mean	antibody_quantiles_0.2_posterior_median	antibody_quantiles_0.2_posterior_0.025_quantile	antibody_quantiles_0.2_posterior_0.975_quantile	antibody_quantiles_0.25_posterior_mean	antibody_quantiles_0.25_posterior_median	antibody_quantiles_0.25_posterior_0.025_quantile	antibody_quantiles_0.25_posterior_0.975_quantile	antibody_quantiles_0.3_posterior_mean	antibody_quantiles_0.3_posterior_median	antibody_quantiles_0.3_posterior_0.025_quantile	antibody_quantiles_0.3_posterior_0.975_quantile	antibody_quantiles_0.35_posterior_mean	antibody_quantiles_0.35_posterior_median	antibody_quantiles_0.35_posterior_0.025_quantile	antibody_quantiles_0.35_posterior_0.975_quantile	antibody_quantiles_0.4_posterior_mean	antibody_quantiles_0.4_posterior_median	antibody_quantiles_0.4_posterior_0.025_quantile	antibody_quantiles_0.4_posterior_0.975_quantile	antibody_quantiles_0.45_posterior_mean	antibody_quantiles_0.45_posterior_median	antibody_quantiles_0.45_posterior_0.025_quantile	antibody_quantiles_0.45_posterior_0.975_quantile	antibody_quantiles_0.5_posterior_mean	antibody_quantiles_0.5_posterior_median	antibody_quantiles_0.5_posterior_0.025_quantile	antibody_quantiles_0.5_posterior_0.975_quantile	antibody_quantiles_0.55_posterior_mean	antibody_quantiles_0.55_posterior_median	antibody_quantiles_0.55_posterior_0.025_quantile	antibody_quantiles_0.55_posterior_0.975_quantile	antibody_quantiles_0.6_posterior_mean	antibody_quantiles_0.6_posterior_median	antibody_quantiles_0.6_posterior_0.025_quantile	antibody_quantiles_0.6_posterior_0.975_quantile	antibody_quantiles_0.65_posterior_mean	antibody_quantiles_0.65_posterior_median	antibody_quantiles_0.65_posterior_0.025_quantile	antibody_quantiles_0.65_posterior_0.975_quantile	antibody_quantiles_0.7_posterior_mean	antibody_quantiles_0.7_posterior_median	antibody_quantiles_0.7_posterior_0.025_quantile	antibody_quantiles_0.7_posterior_0.975_quantile	antibody_quantiles_0.75_posterior_mean	antibody_quantiles_0.75_posterior_median	antibody_quantiles_0.75_posterior_0.025_quantile	antibody_quantiles_0.75_posterior_0.975_quantile	antibody_quantiles_0.8_posterior_mean	antibody_quantiles_0.8_posterior_median	antibody_quantiles_0.8_posterior_0.025_quantile	antibody_quantiles_0.8_posterior_0.975_quantile	antibody_quantiles_0.85_posterior_mean	antibody_quantiles_0.85_posterior_median	antibody_quantiles_0.85_posterior_0.025_quantile	antibody_quantiles_0.85_posterior_0.975_quantile	antibody_quantiles_0.9_posterior_mean	antibody_quantiles_0.9_posterior_median	antibody_quantiles_0.9_posterior_0.025_quantile	antibody_quantiles_0.9_posterior_0.975_quantile	antibody_quantiles_0.95_posterior_mean	antibody_quantiles_0.95_posterior_median	antibody_quantiles_0.95_posterior_0.025_quantile	antibody_quantiles_0.95_posterior_0.975_quantile
28	54.1727176276469	54.1551341842063	49.9224936571517	58.4880222611667	73.9223998300875	73.9066495682982	69.038003056497	78.8522811480375	91.1756293078552	91.1671652136369	85.7786140771499	96.5944417025543	107.476819872148	107.460851226126	101.686510107991	113.300461224391	123.606994772932	123.599465277415	117.339941398193	129.923755709801	140.145296358691	140.126090583003	133.376689730937	147.028795518682	157.51138749221	157.48803031871	150.10880079428	165.013453450947	176.029146369084	175.979381839685	167.983173368577	184.243550779186	195.916455030774	195.874367173332	187.090118496837	204.954370078917	217.467340631808	217.405741276917	207.830611843393	227.433787053915	241.172283498919	241.094092685845	230.417850547935	252.235992555509	267.758151553884	267.649156300898	255.685966040872	280.349164397684	298.278872924468	298.169251426436	284.53351118371	312.722398239147	334.264910411821	334.115555300348	318.280247045793	351.191712932952	378.097146969139	377.878732400846	359.327539535356	398.139377351393	433.376357803883	433.116252033769	410.68851233016	457.506649379978	507.001136457071	506.638721389048	478.89217720035	537.309707043982	616.273862247326	615.746003985501	578.553478874639	657.271860944757	821.979821138657	820.99027154338	762.945671127453	887.219293155296
29	53.627570808638	53.6120922780065	49.4260503276817	57.8879103980998	73.1802474240812	73.167909799018	68.3549688645839	78.039390740558	90.2672026618449	90.2610901117266	84.9291027137679	95.6200513710279	106.412403200085	106.402720440847	100.699124545576	112.163676034753	122.390335639881	122.372960591425	116.197609734247	128.62422733634	138.771392171471	138.751494509044	132.062351048827	145.590343592584	155.972467906121	155.953784743873	148.65851406548	163.395000613248	174.312844378969	174.269896995504	166.349980336702	182.439594022723	194.012457064144	193.969998676651	185.291944604788	202.951540419919	215.358341820327	215.300538516802	205.836360249256	225.206229010616	238.840171443499	238.762520851172	228.202790096297	249.789488044521	265.175752090357	265.072896112112	253.241550859373	277.648378425294	295.410394446865	295.291249337778	281.816918409224	309.673028085797	331.063550676381	330.909550598073	315.248791315727	347.791695903217	374.490057004696	374.268124239201	355.924129072574	394.273190201661	429.254670596665	428.985175134525	406.889550057289	453.044692659828	502.198846638381	501.845936639927	474.389922312158	532.138405100945	610.469139092892	609.957920594482	573.221663332696	651.131330739735	814.271003818526	813.255258784167	755.985109455377	878.8101022601
30	53.0868712744334	53.0706960201246	48.9359838815999	57.2871321893817	72.4453642229431	72.4329235721029	67.6714520191205	77.2440811293272	89.3668395983456	89.3613077912489	84.0862610388644	94.6610020170171	105.357719986098	105.337859716282	99.7085221741282	111.048585352459	121.185283867803	121.17133637647	115.084735130587	127.338476599405	137.410891863166	137.389612847479	130.776356053455	144.147791973317	154.448285478647	154.42498001021	147.229482234359	161.78082291574	172.614027844928	172.569756177518	164.755586304733	180.663136390412	192.126040880631	192.084899381048	183.519496169687	200.951432202885	213.269992832776	213.208864516027	203.870202423524	223.005455504896	236.529444049978	236.451834148131	226.029691873205	247.33183764823	262.618478476276	262.521961933032	250.8097435898	274.961050994618	292.567903705764	292.446526964418	279.12392307205	306.654369773375	327.892762965449	327.736999927432	312.262292212287	344.474108073468	370.915712615449	370.699605236883	352.54376865038	390.468673254396	425.172760749305	424.900543270388	403.059401201777	448.737424597658	497.444824240949	497.11144068475	469.993405516489	527.032135195	604.724697496203	604.216252637897	567.821700113778	644.956480320954	806.638878661584	805.577005201053	748.911896477689	870.301450291566
31	52.5501409442915	52.5357862646902	48.4485178176189	56.7064641414944	71.7170177975316	71.7033965356344	66.9993235137128	76.4567613730453	88.4742126813768	88.4717432255248	83.2768721259528	93.7069161888485	104.31307472863	104.294579264452	98.7347979965434	109.922434936436	119.991309285094	119.976781914129	113.954816571143	126.069526875557	136.063228570118	136.044624385107	129.506641399095	142.719992780293	152.938118700443	152.913309388362	145.796545893615	160.190221727545	170.930851611301	170.889085324808	163.163038999656	178.879086891443	190.2573747088	190.220711909528	181.731553125287	198.989482276453	211.202288922378	211.151409563393	201.900130143027	220.832417140433	234.242817046359	234.167043667756	223.868075826387	244.950705306628	260.085104503789	259.977385128305	248.417690175056	272.271230407114	289.756489463174	289.632039199185	276.479246428623	303.729067684839	324.752999016119	324.582539984232	309.293048764631	341.167433945951	367.377546617762	367.170104318039	349.236281469063	386.705530679304	421.133489085193	420.855103817177	399.295963152669	444.422348434283	492.739386386542	492.404725055157	465.601129116616	521.976826965012	599.037592656605	598.538135439881	562.628155203598	638.784279014918	799.087414783979	798.078681727456	742.053690746681	861.931693858974
32	52.0185202062431	52.0048305405355	47.9665973976674	56.1282305197614	70.9957344236876	70.9838911299213	66.3280634152235	75.680354910721	87.5894903666833	87.5911453188845	82.4613681267649	92.7569652741784	103.278643318544	103.262408078916	97.7559797201144	108.839441090092	118.808762949836	118.799030995996	112.84980470096	124.835634448737	134.728758333496	134.709807876301	128.259078103002	141.308834930646	151.441722563959	151.425170453838	144.379607635161	158.59739699124	169.26169427685	169.215812368994	161.587321891511	177.124356166705	188.408341851516	188.368702680723	180.003329585187	197.041300531454	209.157015364049	209.097834488313	199.965757088563	218.698616910263	231.978814941791	231.903117754121	221.732942209225	242.571224295288	257.576001917129	257.476754366334	246.033355394277	269.616636915431	286.974534732075	286.852680768678	273.841641052363	300.790249125198	321.64688738443	321.485876786517	306.368446791483	337.873876752744	363.877305113174	363.650329224478	345.905989381158	382.952188621176	417.135488228583	416.865131854367	395.524710766679	440.165537573463	488.0826663169	487.720431781757	461.271894120169	517.051183390523	593.41079979027	592.923943481514	557.369403799294	632.771119124314	791.615142207947	790.665243174815	735.144190512843	853.828441036408
33	51.4912038629816	51.4802703531297	47.4835445396208	55.5469703287562	70.2806676978557	70.2698128157209	65.668257480861	74.9067133336367	86.7132192953985	86.7192668461126	81.6367796222609	91.8306019234565	102.25369757506	102.238785131293	96.7967759332255	107.762124463207	117.637946477634	117.626745770961	111.728841592636	123.586107861499	133.407119930129	133.390561732063	127.008049750757	139.91490493711	149.960034143855	149.936581275062	142.986058332067	157.0594742105	167.610200667041	167.566226592232	160.007723400765	175.39171145895	186.576135253273	186.532854646053	178.276729359479	195.115471222761	207.131001462607	207.080293276294	198.051304899215	216.568245611254	229.737397188514	229.663598419308	219.601229086793	240.210687702597	255.094229617375	254.990608636292	243.667412720106	267.039171977927	284.218010446398	284.103803818008	271.209977154772	297.856124836846	318.572786220354	318.432281174678	303.478211796747	334.583048722613	360.412336818023	360.189144722286	342.677902064911	379.2697550793	413.177320071616	412.892577591696	391.808896666355	435.925524056776	483.47253275303	483.108217105139	456.931147344263	512.134094255159	587.84167581063	587.307866978528	552.15900748144	626.807882547837	784.226081444834	783.272389019821	728.446349078176	845.650615043894
34	50.9692030908228	50.959949253296	47.0015339842318	54.9840118475839	69.5722427935509	69.5584663555755	65.021983524072	74.1479142782061	85.8448645193652	85.8498232662734	80.8204013883191	90.8956126050314	101.23764512335	101.229081755901	95.8392217777036	106.690966171845	116.477603204408	116.457633062126	110.626019412499	122.363352610704	132.096283785909	132.073870944467	125.76198096695	138.55011546189	148.492057087576	148.469797140635	141.594311203341	155.528494575061	165.974868100635	165.936025128862	158.464539805717	173.66698806543	184.761480216211	184.722308848605	176.535673680555	193.215785977075	205.123629044381	205.073034801782	196.124893838252	214.467091986684	227.518470255402	227.446340532493	217.492950815303	237.878339124357	252.635879519698	252.540130116713	241.350131802783	264.431666164032	281.490717620086	281.375017561487	268.655490489733	295.005500413732	315.528549599321	315.390459503708	300.612620511797	331.365985127129	356.981572092811	356.747362854788	339.384293531964	375.630867480881	409.257465181244	408.999659663901	388.155509565082	431.754209970928	478.911491444408	478.570452705528	452.629991421656	507.319435413654	582.333130033656	581.813741557315	547.097093355464	620.909746517155	776.910665105016	775.98684526033	721.796980020418	837.597725176384
35	50.4509673126306	50.4404989135671	46.5206756100519	54.4232063805254	68.8707422068062	68.859836284951	64.3684168704121	73.4028483289627	84.9847380814271	84.9879866908013	80.0090512145039	89.9822825004889	100.230990661302	100.218423892357	94.9021469487407	105.615293999997	115.328352650861	115.314482589645	109.553974990591	121.1394139678	130.799118814903	130.776617430404	124.545131203446	137.173781436186	147.039158820449	147.021451063468	140.218857220091	153.989596090078	164.355727922311	164.31446971228	156.924455096137	171.976493237266	182.965828617203	182.92744566444	174.850904178337	191.328188973075	203.135964204744	203.081615087684	194.230669388594	212.359234026798	225.319722554924	225.246255749606	215.38447586856	235.552802706275	250.20112717455	250.102294382233	239.009841026209	261.871018282018	278.789342059693	278.687439739677	266.06811227736	292.144532818878	312.51552126671	312.384714617361	297.740799370828	328.169277095126	353.584774297665	353.353671851211	336.15185939638	372.078693889005	405.379761968542	405.1241087558	384.473876928107	427.656452610263	474.394682817256	474.040279839223	448.413799793235	502.468919074439	576.878058144551	576.3519596132	542.000445657209	614.990038164917	769.67272780626	768.760075586742	715.098829422665	829.700490725093
36	49.9374819428129	49.9318880163576	46.0497816215162	53.8722456964205	68.1750838617217	68.1649849142948	63.7270430429894	72.6610877677433	84.1323869012409	84.136258986542	79.2099778676665	89.0780806844467	99.2335625776996	99.2213455156515	93.9473120810848	104.560953238862	114.190029303933	114.180164032366	108.46571671741	119.941191983241	129.514957672705	129.495578594774	123.297283334289	135.818817893603	145.599884803561	145.584293914841	138.846825490313	152.476355848389	162.753065208858	162.710157585344	155.394919947231	170.289454321627	181.186736814062	181.143749738606	173.144916894658	189.471047140426	201.169506358276	201.120763122644	192.363744939162	210.292567641308	223.143788840192	223.073841966279	213.358989668623	233.278132949406	247.792505600235	247.697914311177	236.740633183719	259.366720772958	276.115847585351	276.00894731356	263.502857074451	289.337374852533	309.532587079284	309.402976295265	294.898131199735	325.021842493564	350.223486084512	350.01069472341	332.987692942566	368.450384018709	401.53866600103	401.28739907188	380.82445055269	423.609693000932	469.926383461015	469.571666876351	444.203959820417	497.707156101898	571.478564245214	570.951735598444	536.881575689131	609.080436005132	762.508939331115	761.667870481679	708.435586834947	821.748918662724
37	49.4285180434112	49.4218347347299	45.5782020803437	53.3076073101735	67.4856748901513	67.4786157797841	63.0798617081807	71.9313580300363	83.2880890905204	83.2908826589269	78.4133509134095	88.1760884423275	98.2462495344911	98.233304293661	93.013492416969	103.515832728064	113.062095528525	113.055320455007	107.410712665763	118.757500981411	128.243306898044	128.22482566933	122.08097922532	134.499083630207	144.174274853382	144.157076483843	137.48272063145	150.981611812089	161.166126056829	161.127168989975	153.868428768624	168.615950979634	179.425444180194	179.381276931977	171.453256208099	187.651597789326	199.222831484918	199.174438972347	190.501380963184	208.234734037429	220.988840478974	220.906786127445	211.285899641673	231.045028629638	245.407313480184	245.321360458148	234.453803618445	256.863596820028	273.468582757947	273.356531296115	260.978845411827	286.518861997524	306.580817636085	306.450594332741	292.110464337406	321.900339964755	346.893566454805	346.672235040725	329.805309301041	364.939021734481	397.738653065429	397.477353128375	377.211399073047	419.505812957477	465.501462977559	465.142409461084	440.037795708939	492.927038014941	566.13844372526	565.608928095	531.960822256818	603.394998735191	755.426015227506	754.591190839428	701.939585715245	814.10638505015
38	48.9239977429794	48.9210223657049	45.1169389666275	52.7605713418698	66.8022919691394	66.7916921450138	62.4342020584369	71.1981542103631	82.4520974042568	82.45545087564	77.6215064903286	87.2998948940317	97.268314828314	97.2594649012096	92.0879976049731	102.502607156486	111.945284061472	111.938756650062	106.345485246484	117.573105653067	126.982475336508	126.967587727461	120.88731386784	133.166204330621	142.762780367507	142.740255554849	136.133116988428	149.50449610383	159.593718535192	159.553784095035	152.371216038949	166.979348547193	177.681389884718	177.637537337669	169.798989593512	185.843732381507	197.293559501518	197.242126973366	188.665472950938	206.20229793428	218.856183568479	218.780918646713	209.253334782703	228.794289838946	243.045170595633	242.966387514213	232.208083368273	254.380897636107	270.846926728044	270.746534910955	258.492422880274	283.759894424088	303.657112373123	303.525955438335	289.323008847775	318.806093751047	343.597541267833	343.365385427246	326.654548218882	361.489180084755	393.975112439568	393.729316787945	373.668159559534	415.528011120215	461.122600582585	460.778336355914	435.942755867845	488.317370287394	560.854135178034	560.31359353698	527.007610896779	597.775344017487	748.418004290777	747.601181668051	695.523419752918	806.587883110273
39	48.4241965321903	48.4216575314516	44.6574180138516	52.2205442832938	66.1252748845639	66.1108195540953	61.8066907470276	70.4674441495883	81.6228700980301	81.6286347614652	76.8368678524279	86.4244216413152	96.2993048205473	96.2887616064925	91.1713840393126	101.492035861009	110.838742951945	110.832612146923	105.283452961655	116.419768393195	125.7337765397	125.72146979035	119.700300025602	131.859081730966	141.365569713134	141.344583016782	134.794872161932	148.037354008867	158.036943449957	158.00141738785	150.888023883066	165.346061520365	175.955127269293	175.914291912022	168.145608742201	184.037431232306	195.3840248128	195.33124551699	186.854579251742	204.211550490743	216.742835526809	216.660998668015	207.256682478335	226.591347173671	240.70670897398	240.626828384935	229.967942818427	251.928937526608	268.250956732457	268.166674403763	256.025989519616	281.084509901211	300.762069460103	300.615615686269	286.62268354877	315.825986292869	340.335028529543	340.118312864069	323.568180246471	358.077338894007	390.249836401257	389.978010371094	370.153665263054	411.585801955358	456.788479275428	456.444907826898	431.81915074911	483.766052147318	555.624787440748	555.090295349584	522.102535675354	592.157155824609	741.477007325357	740.659491694386	689.091564178111	799.093546566686
40	47.9289332502457	47.9236181538233	44.1949504766948	51.6961770591998	65.4540424562612	65.4411606910723	61.1665090011004	69.7599612012251	80.8018762786924	80.8037295110216	76.0593491677274	85.562147579417	95.3396702968517	95.3306442740329	90.2450259904054	100.472001094862	109.743242394445	109.735784436932	104.244374085703	115.275450763406	124.496491274695	124.479719281186	118.525407291276	130.574436605772	139.981723831622	139.954849434257	133.492993062577	146.579829497463	156.494448830917	156.45754272738	149.408182316863	163.737215774671	174.245360427791	174.20884021847	166.509453371813	182.257931930672	193.492767015956	193.43638676701	185.03788800602	202.253413016971	214.65148258037	214.569208699836	205.227510665916	224.406446617782	238.391588955171	238.311295506624	227.790296526779	249.487698543928	265.68244788915	265.60133343213	253.587033952315	278.376166952112	297.895414416217	297.75929698828	283.912356114801	312.777599579866	337.103563500612	336.884843133322	320.484925842711	354.665155133821	386.564364922369	386.3025800394	366.680743396523	407.645068019824	452.496938859554	452.139260157164	427.760725297083	479.288111057515	550.449628635207	549.913113565335	517.23368968765	586.60930884755	734.598221207946	733.78248838624	682.644818470079	791.668714896472
41	47.4376217590182	47.4314411702344	43.7397352734308	51.1676369288452	64.7895801320244	64.777920880328	60.5495140041841	69.061280549845	79.9886915546324	79.9884058309191	75.2963190445233	84.7049349875375	94.3889320087566	94.3799967828563	89.3370747409166	99.4787698517306	108.658469778847	108.652367399454	103.224366682222	114.138404771656	123.272259929581	123.258671327637	117.368448055737	129.27692021576	138.61107174113	138.59038914099	132.177331041788	145.132828506606	154.967203461494	154.924434529687	147.949335275155	162.135663914062	172.553450942331	172.510776132158	164.897408000844	180.482878851838	191.620096329981	191.570930886663	183.231573367807	200.315082827546	212.579949019049	212.504165117281	203.226682156555	222.251305109544	236.098532784516	236.022621784863	225.582964474977	247.070575553442	263.138193803013	263.052222061182	251.15535742913	275.693571927305	295.059832408286	294.927316918858	281.217392514038	309.841937576977	333.906930758357	333.694168080426	317.441930631512	351.29037172228	382.914381215823	382.641207276652	363.226551326097	403.782357864203	448.249003920085	447.892450865578	423.770521160346	474.699740407982	545.324857224367	544.785878350327	512.434899637389	581.154317374521	727.798569343198	727.022912063847	676.272724577964	784.246371931748
42	46.9505558612474	46.9471487227645	43.2861682192923	50.6457839499564	64.1307190247713	64.1206659288983	59.9346028806217	68.3633169753751	79.1833744290098	79.1849442866661	74.5279524376835	83.8724356124358	93.447242712801	93.4405860457314	88.4519568284607	98.4975354258619	107.583890671303	107.574519237142	102.205211931645	113.010050992388	122.05941265887	122.05007803904	116.209389898714	128.000619234996	137.252773611614	137.228401543721	130.906294171314	143.721483523101	153.454034238527	153.418568567806	146.503908192333	160.554873497858	170.876757480477	170.833964715834	163.272338643026	178.710683478132	189.765933198928	189.71402875759	181.447971756808	198.363935763019	210.528032825865	210.463279281013	201.275802639648	220.122295057573	233.828320458336	233.747639159529	223.413152948855	244.711320109887	260.617561238016	260.527492178029	248.757265822922	273.076194319291	292.25166857085	292.117585206587	278.522279115825	306.882596803368	330.742357242076	330.52488861185	314.447339090442	347.958328518709	379.299747409931	379.030474097893	359.814626354696	399.956435294627	444.045835986898	443.709552996229	419.840466216081	470.250798557983	540.253766940201	539.683870617897	507.740025237694	575.766325769634	721.066456189898	720.307673613116	670.129584852135	777.034671797542
43	46.4676985353434	46.4669979820189	42.8314389347912	50.1177060330047	63.4788439837426	63.4735274424849	59.3159286510948	67.6568115713361	78.3845278845541	78.3824451620611	73.7763509379336	83.0322499740431	92.5146022630228	92.5051893526085	87.5638641692908	97.5124963106159	106.519593560318	106.507250824411	101.185061696923	111.908471117528	120.857241216868	120.845755103186	115.064694202657	126.753473728743	135.907683144594	135.885940034062	129.623145426798	142.332633616508	151.956309928	151.918113088872	145.063782198716	159.001870740968	169.216846934641	169.174378404682	161.703310391837	176.954286929293	187.929588505221	187.883091502299	179.681361950321	196.439131914327	208.497266083538	208.426522476246	199.334912350899	217.991454055638	231.581084482364	231.504730807877	221.265216686549	242.37004668992	258.122977287916	258.042548046222	246.362548129449	270.452596936551	289.472429519114	289.333568117362	275.841704129826	303.945705170783	327.610468180732	327.401195322474	311.500838143566	344.692796487858	375.724318485553	375.472289423608	356.360848439947	396.242877621265	439.883683502097	439.544174563447	415.860342717582	465.790227683526	535.234588868178	534.695526846273	503.029125792363	570.42192598253	714.408974758386	713.635376781411	663.972035059934	769.889380271002
44	45.9887752280901	45.9854988764677	42.3988090365679	49.6019499209235	62.8325036740464	62.8262155025881	58.719830711534	66.9772082705492	77.5928925039857	77.5913138274859	73.0308856380201	82.1849266635595	91.5917636473676	91.5770755897131	86.6863600510941	96.5541964968583	105.464267299018	105.454684743102	100.179886617614	110.800907907122	119.666202326957	119.653947917457	113.926848543304	125.492278294057	134.575823472146	134.558312525324	128.354305235768	140.932031831777	150.473385173863	150.434346775958	143.64583722349	157.468826772876	167.574195493348	167.528707159026	160.116731538251	175.248776991091	186.111508569354	186.06333123335	177.941142592194	194.554939870636	206.487202869205	206.422896174279	197.398332995047	215.916827407234	229.356145115468	229.285407281615	219.114113302638	240.047753547818	255.653675983379	255.571223811416	243.963893432211	267.887605154485	286.719084011875	286.585085761269	273.215523093069	301.076746242401	324.50977313856	324.304380269622	308.493415112662	341.415509095744	372.184295433391	371.94207613038	353.008578012912	392.608216627597	435.763373276499	435.447965029003	411.932892007469	461.543989838904	530.269039052467	529.770263427426	498.307767297841	565.171826621224	707.821925677734	707.031029887258	657.896320139273	762.769216362598
45	45.5143541644055	45.5124925043682	41.9501894633653	49.1041006754803	62.1923873220982	62.1886744195737	58.1154939886832	66.2994800700627	76.8093166089724	76.80888363457	72.2885735906525	81.3752838557297	90.6765486349586	90.6651350352161	85.816731670183	95.5854630843465	104.419885075782	104.409612216345	99.1656210864498	109.718291891862	118.487881861739	118.477456100446	112.79676480532	124.263527147939	133.256037266255	133.235208324581	127.082387509974	139.571281858589	149.006062033464	148.968809219067	142.221973417879	155.937307849097	165.946994059636	165.908910595765	158.555334894482	173.567856473173	184.311518739413	184.259129681438	176.228918687663	192.683274053506	204.496957863788	204.434066936702	195.503237423988	213.831432082155	227.15414320253	227.072657525743	217.018850965899	237.746926647058	253.209238640144	253.124111136362	241.645634743662	265.337467854734	283.992822275786	283.858110416032	270.606068605221	298.206411365151	321.441092042869	321.235468313455	305.577231844917	338.208312245197	368.677989286217	368.437148210585	349.68236202784	388.849940619749	431.688676837848	431.369217835097	408.119668581174	457.199080866098	525.350782252288	524.825047636364	493.739251488163	559.953530015522	701.302463449763	700.507175853219	651.783517020861	755.774794609977
46	45.0440793333124	45.043462967939	41.5122322912688	48.6077541924803	61.5579483382624	61.5520429560151	57.5252694490264	65.629521832515	76.0331248782737	76.0343628223734	71.5608773500909	80.5566404314966	89.7703319931729	89.7601587582851	84.9517177983135	94.6480387854387	103.385675521438	103.377785043147	98.1734719253641	108.617490318976	117.321320978197	117.312752088284	111.677653490527	123.043887199319	131.949366990369	131.921990511312	125.838431085747	138.211878512037	147.551121586516	147.512986722474	140.827130094408	154.43969567409	164.334949759294	164.29535279062	157.009333051822	171.914258352854	182.528796953147	182.475335058506	174.516666176704	190.845261038683	202.526080264107	202.467370101724	193.61527981901	211.770190463132	224.97323497059	224.895838263322	214.93411643946	235.463095653963	250.791610651192	250.694743252058	239.325871753063	262.818139782461	281.294536483755	281.176486678748	268.008422948513	295.412948162456	318.40068794388	318.195034902379	302.653527242453	334.994220402551	365.206610919872	364.955704360554	346.376998009655	385.251779936357	427.651314642177	427.347235875601	404.315219118791	452.974829195393	520.486490984548	519.971285300044	489.175557370454	554.727908921839	694.858462693621	694.028854325294	645.647859742267	748.895146296212
47	44.578122914939	44.5771287528723	41.075934867226	48.1126084780805	60.9295838672679	60.9252844671226	56.9242148623341	64.9649083862059	75.2645162872205	75.2658503881833	70.826840024048	79.7454905378211	88.8722566704313	88.8632689019441	84.0973555703058	93.7150962406819	102.361118382255	102.354173035248	97.1943480302688	107.558401376669	116.165869120939	116.157137180265	110.576526315189	121.842033134222	130.656338116333	130.632411758329	124.586470846079	136.851544318331	146.111367242514	146.073952959264	139.435596597746	152.941761839083	162.739162451566	162.701992064628	155.487476684545	170.244745526549	180.764704306078	180.714012616351	172.817342936399	188.987200907678	200.573576035372	200.513644045879	191.733515692478	209.758847426431	222.81251311261	222.723107551976	212.874822935166	233.23037162628	248.395990256044	248.307784801098	237.03463628492	260.309839658435	278.622206377873	278.496205887738	265.463058094313	292.577772227153	315.390831677473	315.1993341805	299.83194563893	331.843394090945	361.768872594872	361.517980294667	343.097326806054	381.622469662467	423.65749147654	423.352572475586	400.468865795751	448.82203556452	515.672761768565	515.20036748598	484.70231692518	549.67736516059	688.474028893432	687.699417700406	639.648292141987	742.213542134693
48	44.1159447473176	44.1162756753087	40.6363562597163	47.6244782906141	60.306572612526	60.3052806153683	56.3309523917921	64.3146710078697	74.5022735168087	74.502759937301	70.102194735131	78.9402215413708	87.9821619977811	87.976000654414	83.2413244474736	92.7765313420311	101.346839156497	101.339469028059	96.2308308786105	106.504712645781	115.020540856634	115.011294132038	109.470273060298	120.650761362165	129.375263777553	129.351591661022	123.366084014212	135.53195524661	144.685080964048	144.649170383775	138.055640336932	151.4616258194	161.157259283091	161.123279386795	153.958472337575	168.60753065444	179.017231880935	178.956235509664	171.120636288994	187.194814220053	198.642272938595	198.591793120712	189.862695669915	207.750569477867	220.67461819172	220.586347793631	210.805825145833	230.987722880247	246.024594687588	245.930974467223	234.762604875433	257.844083055497	275.978430873637	275.840007828359	262.921493317923	289.795711729586	312.412680294643	312.220832686543	296.966511957842	328.73871923757	358.366284206906	358.120640544596	339.882511307334	378.06689419709	419.700489718463	419.400830087882	396.669875220844	444.628309705797	510.9065892344	510.38997646424	480.141582730827	544.645416590026	682.150592235917	681.354747169604	633.717255147744	735.306844296737
49	43.6577823264928	43.6574909307404	40.2027266439922	47.1391313230259	59.6899892574986	59.6892675147114	55.7512484832105	63.6689777727319	73.7473578159297	73.7501887945441	69.384171170257	78.1395887957689	87.1009305680885	87.0921518277231	82.3915147024212	91.8531294165973	100.341562094381	100.340645083973	95.275298878423	105.447991002817	113.886683864754	113.882955008867	108.395703633055	119.457930505323	128.105852175197	128.084751220092	122.136883789425	134.216697294328	143.273300883974	143.232662589484	136.702073319503	150.006957123002	159.593560939679	159.553124158301	152.446761194315	166.990814126127	177.287820340306	177.226803584519	169.464078568218	185.397011485022	196.727794796369	196.679760740872	188.003098726778	205.774167756733	218.558415045971	218.471052569691	208.775958417334	228.800368001563	243.676861905704	243.576054555939	232.487613871065	255.410833720019	273.360285444138	273.233379171873	260.351295963326	287.079016464817	309.46219383274	309.262090316335	294.167249035079	325.64965387989	354.997268788409	354.760749239091	336.669214513333	374.538522503594	415.785662308722	415.485939815478	392.904322837419	440.538005265287	506.192499252486	505.713565336261	475.673136849965	539.653364987277	675.898880302263	675.104916987774	627.78704111942	728.621288300747
50	43.2036820597019	43.207344246724	39.7785467921385	46.6506532333519	59.0796291721526	59.0777265148881	55.1775446200633	63.0325473823991	72.9994909736223	73.0006489511964	68.6686594062448	77.359872567122	86.2277935795166	86.218734282056	81.5506804937578	90.9402193127758	99.3453715127202	99.3428721175364	94.2987001795932	104.422120875763	112.764110142094	112.762758855493	107.310605466175	118.293169504264	126.849311676	126.825862864461	120.932485849694	132.911519148192	141.875496330146	141.831511078864	135.359528604972	148.542604324172	158.045032605615	158.007069475891	150.957054018042	165.375152736506	175.5742561662	175.518283804917	167.794222296353	183.616994958612	194.832767311939	194.787302587172	186.182153799179	203.831173719759	216.461630045227	216.388147667549	206.765567526011	226.595553751252	241.353690863869	241.250847871053	230.25719287313	253.001156270985	270.76664698725	270.627173236757	257.903466755366	284.370984712748	306.542179799112	306.345935084228	291.332178386183	322.593864436303	351.662834453236	351.431175004619	333.474003680025	371.02961472507	411.912312454151	411.598564239864	389.232051378712	436.460132622958	501.521141414616	501.025321704173	471.219054119478	534.738151349356	669.718297827788	668.923365178546	622.118823091642	721.973998562539
51	42.7544098099295	42.7583543951459	39.3499082082396	46.1681381661147	58.4745777663612	58.4692779600224	54.5961877180688	62.3994347013894	72.2588593050828	72.2612999725081	67.9653306305651	76.5880998981842	85.3637593925048	85.3528917526991	80.7192019050092	90.0285269617512	98.3599728435464	98.360065689593	93.3589053019041	103.393841215597	111.651937521548	111.652748409312	106.24540202079	117.156600363544	125.604318278791	125.582018433005	119.728389168552	131.626007325431	140.491358117464	140.456502764243	134.026870098024	147.115040503085	156.511052781463	156.472552604573	149.464710042755	163.783077275784	173.878717584918	173.824220759643	166.154406912128	181.854212506588	192.957625447198	192.904181028702	184.363593821444	201.899844494962	214.387116203541	214.311697549764	204.763550508143	224.438616476676	239.052780557017	238.953052827322	228.058526206398	250.616418618963	268.199420635238	268.057166355844	255.405153976901	281.696375549979	303.650897240096	303.454320385873	288.543114153967	319.593885594917	348.359348206055	348.128439056723	330.336762749737	367.591719794768	408.075443781222	407.759944034721	385.595483641605	432.464274645843	496.900149843658	496.407022930444	466.777004766953	529.890506177987	663.592753715628	662.759446130786	616.355614454577	715.562655747355
52	42.308913035217	42.3111963547696	38.9399938328589	45.6996291379087	57.8754672714235	57.8715326361037	54.0336873732257	61.770842663345	71.5251445450916	71.5284499261	67.2558614687896	75.8129400650665	84.5080376307415	84.4970481520867	79.9029275745757	89.1477379073573	97.384229321052	97.3861081953746	92.4171246355874	102.379994367187	110.5504144352	110.54945671675	105.182965677377	115.999023402	124.371760128778	124.347559324946	118.554017534845	130.347288675289	139.120352246912	139.085478768674	132.707783078714	145.704883128991	154.991485358787	154.954228561942	148.001971910599	162.217796090579	172.199531039151	172.149628382139	164.533508879414	180.109367562757	191.099774026383	191.049666009775	182.570228059241	199.942647256537	212.331929711563	212.261134484563	202.779319692456	222.321550828919	236.773292426878	236.674476334522	225.868515513866	248.260689605945	265.660430009074	265.521336436612	252.918032688354	279.062989186161	300.78920703131	300.588885587757	285.811534073177	316.601544107675	345.093171760508	344.866883183922	327.231737564364	364.126329626389	404.280066988706	403.958731326695	382.013412135635	428.49778896724	492.321672277533	491.845678503466	462.409258727658	525.020574937114	657.528036193926	656.706565974144	610.686344465059	709.227905120411
53	41.8677986576106	41.8717078505636	38.5283945939841	45.2420121128268	57.2814778200424	57.2802029927525	53.4590111785438	61.1450063023932	70.7987922013963	70.8002180418688	66.5673609837866	75.0506990126581	83.6601787610859	83.6484296418631	79.0827663025797	88.2607192127008	96.4172242528381	96.418561261662	91.4845745861065	101.387446509533	109.459922351028	109.460460711114	104.127338709826	114.874132423063	123.151055949388	123.124715014524	117.377208883311	129.077301137677	137.762832387979	137.734922480099	131.40227780789	144.290192348308	153.48793985427	153.456350740933	146.535988307597	160.665617156849	170.537735737377	170.490655322141	162.936497079461	178.382269919177	189.261360066369	189.212505069396	180.800250299121	198.036965273311	210.296606549509	210.22907354976	200.812411154808	220.183148052339	234.516938343362	234.407358762668	223.689422302248	245.87019298631	263.145463664957	263.030873664127	250.517009016277	276.469528886098	297.956131432728	297.767719030322	283.088196877105	313.674478979758	341.858281471051	341.631785295103	324.104841575646	360.795087235448	400.516887314549	400.184540428226	378.465582379805	424.538155691645	487.788178418307	487.300853652375	458.170818672865	520.27800412385	651.529315050288	650.73821689821	604.997687636186	702.842946754356
54	41.4304389882635	41.4347964381696	38.1142803653614	44.7700171413789	56.6925414613154	56.6887308437229	52.9014333927273	60.531385213675	70.0787940415121	70.0772104531196	65.8671677303745	74.2961983852502	82.8204659703414	82.8071748259862	78.2770201045653	87.3993710958359	95.4594553593669	95.4557657428863	90.5629776499308	100.385678013654	108.379115691097	108.378525378527	103.087441891381	113.739739440139	121.943206417487	121.921592920936	116.199917517535	127.832660240997	136.418238259785	136.389176945027	130.103014218891	142.902470079064	151.998039984489	151.959849880739	145.087364157751	159.11731474298	168.891112427372	168.839257272075	161.333888306776	176.675339960155	187.440255674771	187.390654828567	179.03378559037	196.142732509558	208.281928128143	208.213356240425	198.863403435121	218.105855555156	232.282342658142	232.179013809847	221.547475758706	243.56776690346	260.655108694571	260.542937838562	248.109003907473	273.878680558567	295.15149024545	294.964502759863	280.423637797918	310.784279713472	338.656487008242	338.452691276285	321.044700236588	357.398043185163	396.794588058821	396.481524928444	374.892362287475	420.571762754308	483.301106912184	482.797753081326	453.897789600885	515.532014372488	645.590483054589	644.838583542079	599.442558522755	696.59916326267
55	40.9971767181638	40.9993652375961	37.7007592196221	44.3116485662861	56.1096911847397	56.1085877331544	52.3435275077107	59.9212204073071	69.365707653259	69.3644461660394	65.1946751750259	73.5565952280671	81.9886243786364	81.9737809227215	77.4675415937465	86.530175341692	94.5110196451542	94.5059339342912	89.6506218434048	99.4067630563366	107.308234908563	107.309187804098	102.049379273531	112.640557296463	120.746016692888	120.721033943034	115.050003045247	126.592938584015	135.086905213329	135.058081828258	128.817897033531	141.52992482955	150.522599299572	150.486461576895	143.652181329768	157.599853595872	167.260146434008	167.207611915329	159.750603969183	174.990622622856	185.637279096325	185.58913433165	177.30268132091	194.289714536042	206.287487501719	206.217592650595	196.925427604224	216.041567689915	230.071571600596	229.970027261154	219.427498842462	241.288375286356	258.189003191492	258.075777838094	245.757477306471	271.302167315338	292.37622111184	292.192011131896	277.7215469012	307.877114696016	335.485628285604	335.276847181701	317.97481472595	354.075613483225	393.109157863732	392.781921940822	371.368021217717	416.709041417649	478.863480984751	478.323632964964	449.615958596436	510.799396261529	639.715701445165	638.945155301684	593.701001241444	690.358329460911
56	40.5673139845849	40.5715263382765	37.2958068613681	43.8602849639464	55.5325357882568	55.5319656747533	51.7905906490453	59.3194330721509	68.6593213930773	68.6614780435342	64.5143508889446	72.8284069361667	81.1649111210147	81.1480129814324	76.6766732887881	85.68576487761	93.5719558495379	93.566992371291	88.7459791352374	98.4374998689158	106.24870319613	106.248363449161	101.02590645071	111.538226557442	119.560706765224	119.541878043691	113.918818066645	125.384996526576	133.767376238113	133.736218429573	127.534401194048	140.163375550706	149.062078651501	149.02508914857	142.246666521635	156.100393354342	165.645918692242	165.596218617563	158.189204770419	173.344310319679	183.85359332194	183.80109710574	175.569274100202	192.432539260676	204.312947103895	204.248164691089	195.023161736019	214.014597938847	227.881363243548	227.771418467815	217.322392018594	238.97869860496	255.745684456741	255.633904216926	243.38359325945	268.803329004994	289.626890371152	289.437261613995	275.096008296473	304.972130983228	332.347479534633	332.146225708663	314.976227992206	350.855598114797	389.461925549044	389.150223526986	367.902987852349	412.90745159032	474.470658377114	473.968311790906	445.456326385804	506.155157214092	633.899572802712	633.168480518519	588.177852558874	684.082014855513
57	40.1413467380748	40.1437839889851	36.8844271351183	43.4092127370976	54.9606680497283	54.9631282916768	51.2398083069762	58.7285644109643	67.9600542824243	67.9582866086303	63.832534220518	72.0975075758186	80.3490724257072	80.3386965440563	75.8849784585256	84.8424748143193	92.6412295211449	92.6344350116382	87.8460615996166	97.463509909744	105.198928915985	105.201470521319	100.026243784016	110.454422329041	118.386735574064	118.372193725215	112.76366041366	124.18186647389	132.461146285748	132.439189676378	126.266108651459	138.807749316759	147.616364927352	147.576567101575	140.864045466855	154.607259889771	164.046120263347	163.998985416077	156.643194093223	171.682950890317	182.085619980035	182.037555594582	173.869632596931	190.58645948196	202.357095046478	202.279620069514	193.132205886091	212.010909559312	225.712644165857	225.605797055102	215.201275995043	236.749601438185	253.329952885379	253.21511139997	241.037204825334	266.287655184516	286.906186761762	286.728356332262	272.461957960721	302.159887649507	329.238269559765	329.033737642692	312.002470283137	347.629868016981	385.853018150696	385.530251544181	364.417252299916	409.150387668318	470.120107720582	469.632530691915	441.353979783398	501.548045001436	628.144482618254	627.393722692502	582.858405492841	677.833418692462
58	39.7195106542195	39.7202921628836	36.4851844160867	42.9690540167867	54.3937321723475	54.3933154947366	50.6906910941855	58.1418391693764	67.2668800246433	67.2648261180586	63.164564483598	71.3817069641628	79.5411571995338	79.5283617270348	75.0922448224254	83.9960854984123	91.7193436132753	91.7152994699142	86.9640211335675	96.5072462157683	104.159698613247	104.1615673294	99.0166541325083	109.377459603947	117.224315799583	117.202486855646	111.648179570955	122.970034692884	131.168586210447	131.147004196932	125.014139136623	137.467150605451	146.184218475888	146.148544577171	139.478690190157	153.131079605159	162.462426052452	162.405115266293	155.095672457299	170.026123346791	180.335322286214	180.290400403903	172.166813493045	188.798438766851	200.421320333654	200.343321809257	191.281084934545	209.995078953053	223.565232840605	223.462663154305	213.100488431732	234.525997279078	250.935394427444	250.827094592291	238.728095538586	263.797000496935	284.210254593894	284.037821563767	269.895312075751	299.398098548936	326.161237824965	325.944439296218	309.026154120371	344.377707622596	382.276471009444	381.966038164317	360.980006114748	405.454770600652	465.814904773738	465.336457726369	437.197489133424	496.989066091933	622.441505137051	621.702443541641	577.453518945388	671.781379933363
59	39.3015812518885	39.3028794944381	36.0752007894237	42.5233053084239	53.8317026166303	53.8310703452815	50.1489598817491	57.5465466456977	66.5801165236011	66.576274303759	62.4961488071544	70.6695452608066	78.7405013549845	78.7270615475633	74.3259472516112	83.1619661778324	90.8062810397775	90.805919500052	86.0864058496332	95.5579896485958	103.13071848646	103.133724443716	98.019300341113	108.313759719367	116.072311719774	116.049387817247	110.530827097834	121.774738137854	129.888582127229	129.868473073877	123.771940032934	136.155841580901	144.765413405503	144.724863919528	138.122519057173	151.672591812542	160.894262313697	160.832297210169	153.581459274548	168.412926470482	178.602057407314	178.556907978914	170.489809173266	186.997053740326	198.505972815151	198.421538525063	189.429758209035	208.025440801739	221.438336139682	221.337988033684	211.042035720921	232.337836143119	248.565835033139	248.447615743692	236.418210875263	261.352785283764	281.542058996828	281.359967053037	267.313736066243	296.63011177777	323.11542174322	322.900176873922	306.084442069065	341.24681562242	378.733825396225	378.427000748134	357.588796582958	401.734833501103	461.555945605733	461.052820586033	433.108589382281	492.583057302712	616.794965280666	616.051423436481	572.106640097407	665.856958742419
60	38.8871757645995	38.8924325100358	35.6885691779876	42.0807107036649	53.2753102269828	53.2730827636734	49.6293978568367	56.9590377123176	65.9000542729754	65.8991992253356	61.836463574256	69.9751681811248	77.947528096295	77.9368597026127	73.5630075760461	82.3399122366806	89.9019167750409	89.9003812009064	85.2096755430895	94.6391137216874	102.111237639696	102.110663379002	97.0283329089724	107.276131697028	114.932064583068	114.912497281749	109.423667466956	120.616773904211	128.620951786876	128.598387783988	122.539198610768	134.858868816312	143.361676466697	143.320623390508	136.736952623469	150.219966156905	159.340775297475	159.277275666265	152.075281791165	166.825858640356	176.886098961665	176.841965075961	168.815333448315	185.228853831341	196.60768339814	196.536166357223	187.569183470673	206.077735772901	219.333710177237	219.252117178444	209.002984025082	230.177284431123	246.221965025176	246.108203832353	234.158068709083	258.889478444459	278.900227985059	278.712535862667	264.771746639156	293.862011200266	320.099371348408	319.885445455757	303.200207928499	338.105783065763	375.230906985971	374.896520170336	354.155878012867	398.066973682822	457.339565230601	456.8630010929	429.083824436153	488.140720762357	611.207553665211	610.443140936542	566.784322521361	660.02332098654
61	38.4768569459227	38.4794529605743	35.2942967204423	41.6534554225976	52.7242305407344	52.7220937320391	49.0928397063823	56.387486988592	65.2270869098175	65.2241422242582	61.1914692028712	69.2812679514615	77.1626191746721	77.1533860667388	72.803628192689	81.5218384101219	89.0061823053524	89.0086090827832	84.3455981420941	93.7182221329048	101.101496696325	101.099711292832	96.0508039435302	106.228899967164	113.803143653243	113.786387046308	108.333041076654	119.453930287009	127.36505805455	127.351051473567	121.332267658795	133.566199305418	141.971420184504	141.929004052865	135.392136391223	148.787966772874	157.801864772733	157.741326326908	150.591377195945	165.237187060101	175.186709355153	175.145670490494	167.180401175508	183.471491463267	194.727898161333	194.648145004244	185.745867245339	204.148633895344	217.249436557125	217.163043533965	206.983951676457	228.011956556594	243.897446552117	243.774236946978	231.931406577056	256.483985007036	276.283914791524	276.102192596675	262.259946734355	291.179648742622	317.114841691623	316.895614976463	300.299375687325	335.013188466363	371.76017409471	371.431973519689	350.774937957434	394.418171315315	453.160372130253	452.658969383319	425.040244931334	483.745855683801	605.6759763785	604.925483768465	561.498654282988	654.169302986335
62	38.0699284308814	38.0709870931197	34.9021216775593	41.2323505915405	52.1782547126939	52.1768738805136	48.5621769472757	55.8233930088079	64.5602772835455	64.5575911644279	60.5519658848621	68.5853479519544	76.385274433062	76.3783785971958	72.0481728279323	80.7239967612703	88.1192917832123	88.1171704177808	83.4776292027121	92.802538018607	100.101369107823	100.101978665636	95.0949592052526	105.20604533016	112.685590529142	112.670066460437	107.242002445085	118.297967187932	126.121379810684	126.101772161914	120.116194908313	132.283296616087	140.595092862786	140.553226593802	134.045227717124	147.368122405469	156.279742563541	156.226768879972	149.116989559654	163.672834962413	173.503982848279	173.458606619377	165.560890827423	181.713749906019	192.865784880615	192.792728204405	183.940878619001	202.24839238032	215.1866783538	215.103264377478	204.97885253053	225.891374510324	241.597468705299	241.469565095373	229.735604763216	254.147871693999	273.693691801612	273.497529653239	259.771482557875	288.48389378361	314.159059772343	313.936536192115	297.472356619553	331.979125324387	368.32697408201	367.996273897377	347.469928203232	390.863604123989	449.020295961638	448.515370733345	421.074432039845	479.42297783481	600.208579642343	599.429655962586	556.44611671165	648.442059083005
63	37.666952459569	37.668356715966	34.513541712511	40.8126896467638	51.6378723355907	51.6372985293803	48.0428119383048	55.2678559764488	63.8997125676719	63.8980189985902	59.9216797428284	67.9027685391014	75.6149382250448	75.6103521886451	71.2947797853047	79.9334702546629	87.2405370575443	87.2389281674248	82.6260748333007	91.9061857744516	99.1100640147669	99.1092672642555	94.1315450940583	104.181794386807	111.578313811914	111.56148487632	106.153548920433	117.14397060355	124.889956920462	124.874081459473	118.932878711093	131.018753018999	139.231640095956	139.191543597852	132.727439462696	145.948731235479	154.77172808251	154.721943577154	147.642995095183	162.138906687933	171.838133304489	171.793575968592	163.944014495487	180.028596675357	191.023285333853	190.950972092945	182.155520791799	200.346920518126	213.144440117054	213.05454816505	203.000515516721	223.790080461856	239.319112927972	239.19172919445	227.514008644151	251.784757394658	271.128844166834	270.944860534405	257.29327419112	285.805325618931	311.232394593773	311.037612685897	294.636338288806	328.938801727694	364.929075987473	364.591552688983	344.226346819127	387.335685073614	444.924909010019	444.415227372034	417.216238349746	475.143139128769	594.796992894049	594.026987938966	551.209951477431	642.651910201944
64	37.2674000648724	37.2680093006034	34.1360016098086	40.3960617056269	51.1020611605482	51.1036393625003	47.5295096655645	54.720133665934	63.2451937697147	63.2430969196452	59.2813549782021	67.2233062752295	74.8519626572357	74.8443095851006	70.5594353892217	79.1444153348295	86.3701342158247	86.3668891983281	81.7829470952109	91.0054098525076	98.1291199797474	98.126381529403	93.1795254819968	103.165622528454	110.482272984769	110.462963964426	105.098444057119	116.023558007809	123.671429689079	123.649663799124	117.748739610014	129.765834309206	137.881908630843	137.840855419127	131.408484559077	144.575966063482	153.278766697991	153.227995355956	146.183997710593	160.594066533137	170.188052330134	170.137279859928	162.352077618246	178.338470113208	189.19909502777	189.131900060134	180.391507232547	198.472117599368	211.122613860563	211.018033807818	201.054594552294	221.696121592315	237.06411602508	236.943123777392	225.321598962318	249.436991614704	268.590928616747	268.417467022963	254.88021389398	283.189016902655	308.33307672575	308.138439215233	291.857957944145	325.918870547822	361.564820320245	361.230521434869	340.978674075876	383.835548530024	440.872811056315	440.370782123947	413.25247314566	470.967261848699	589.43646196527	588.69044989632	546.157169572298	637.098472669458
65	36.8717997699539	36.8721246975138	33.7606021109996	39.9818383369114	50.5715707436093	50.5741019162911	47.018757791326	54.1673353114009	62.5972418993513	62.5966734155216	58.6531721686087	66.550421318409	74.096818661109	74.093434685262	69.8268276095599	78.3643609771602	85.5081498063765	85.5009866730621	80.9464725829762	90.1147060646889	97.157137283371	97.1532126949975	92.2377993784694	102.178559905142	109.397199190934	109.382594157597	104.046520262133	114.898139397846	122.465206809586	122.438701666518	116.575470272387	128.536660513587	136.545631292313	136.50206987216	130.108198567066	143.205244327099	151.800361147723	151.750641481386	144.761757491244	159.073977650603	168.554995912104	168.504163952071	160.744636545708	176.650154015353	187.392802265868	187.318491943951	178.623577840525	196.592206246481	209.120681395158	209.022913977199	199.102014912425	219.640233720371	234.832149509666	234.712069046744	223.171757295481	247.127089580329	266.078471852734	265.904909442355	252.42940764308	280.628434675865	305.466538731462	305.277084240132	289.092891706021	322.97961841266	358.233233348211	357.893322744559	337.779338809962	380.402406497344	436.855759562991	436.382334108214	409.391138928192	466.712242636345	584.13327862646	583.380789483182	541.138284587456	631.552650808155
66	36.4796716168041	36.4793604511078	33.3840865483646	39.5674554271108	50.0459632758648	50.0460167198267	46.5090901209068	53.6181466993973	61.9560382650145	61.9543732536349	58.035748926422	65.8880501955557	73.3489669975111	73.3447193363787	69.0972609722887	77.583812556503	84.6545130000508	84.6479330834522	80.1295989431252	89.228915008791	96.1952801463954	96.196303592252	91.2932279574568	101.188696284579	108.322357500513	108.304994924153	102.991632393512	113.79361457489	121.271040199015	121.243993949339	115.42420249308	127.300809836147	135.222553526156	135.17738202163	128.822062690726	141.842745906715	150.335469479631	150.286925532695	143.320704756982	157.565823268035	166.936846245456	166.883159503333	159.177270686087	174.979926496039	185.60480690622	185.529578140565	176.874647184417	194.742104619057	207.138573523098	207.045151399005	197.163114802755	217.607011693418	232.621261585679	232.492964351033	221.031866575135	244.828782463767	263.589193013894	263.412841803522	250.033167810839	278.039235056128	302.624851245935	302.428158058833	286.339964910516	320.060647484592	354.935936588446	354.61529147219	334.581594573096	376.953534287757	432.879598577661	432.397997258338	405.56013418421	462.59094044025	578.876357132598	578.095292026679	536.150712444181	625.947160420814
67	36.0917158115627	36.0903100328356	33.0124741402391	39.1676271122779	49.5257093530046	49.5293964850035	46.006145883832	53.0709418047279	61.3205301316229	61.3183227926192	57.4222997354601	65.2199183416678	72.6082419640446	72.6067403273779	68.3811956766409	76.8271800948264	83.8090562116977	83.8023960233878	79.3032653071771	88.3599212353618	95.2421833137795	95.2384557360478	90.3672735381638	100.200837202045	107.257887432933	107.241020686437	101.958054142935	112.701427542866	120.087662225271	120.068611968132	114.278567315841	126.082287825788	133.911192663604	133.873584733498	127.544158025814	140.500083161813	148.88475585933	148.840306761856	141.931527187693	156.081525170073	165.334783825731	165.286293653917	157.618776079164	173.341800606693	183.834183430029	183.755589467951	175.163174433277	192.948163558765	205.177457311276	205.078276726798	195.264526617732	215.604726203304	230.431585183092	230.297718576482	218.901285893516	242.576541899278	261.12419900136	260.953659622167	247.649919631061	275.471877899706	299.812403053123	299.624349157084	283.603377989755	317.12003821712	351.670644332056	351.339825934402	331.424895968892	373.628480018511	428.946897120047	428.453544303182	401.796746926387	458.532217082974	573.674331315312	572.885432903694	531.252084138258	620.51559211917
68	35.7076663769561	35.7050542568007	32.6457355586573	38.7685594763625	49.0101940463688	49.0135880081402	45.5151020274415	52.5486164494435	60.6909972764369	60.6864369506536	56.8095300307864	64.569208453788	71.8748461898259	71.8729530849516	67.6563125449083	76.0736189702366	82.9715454905555	82.9643590370803	78.4836769944754	87.4908970536553	94.2995823004991	94.2973783519514	89.4572089189807	99.2263584124115	106.20391775879	106.186827059336	100.925246847601	111.626146610323	118.915919905636	118.898645513576	113.121347935169	124.880757123535	132.612276656695	132.573104919585	126.281018679284	139.178854755015	147.448321584812	147.400242575889	140.519676972762	154.605209358107	163.748473285184	163.695288455514	156.090753626645	171.728159724674	182.080145902904	182.005466730566	173.443072636014	191.132560827763	203.234121175441	203.12442920112	193.343570304321	213.588095806521	228.2645186982	228.13809918414	216.79038394749	240.354441150361	258.684341125673	258.513132104613	245.301327435061	272.969299378679	297.028161874187	296.843974522925	280.854422587731	314.251762619458	348.436647888762	348.114649672619	328.249123629085	370.303853641395	425.051215769312	424.542465972979	398.062966503825	454.452705674746	568.525858857798	567.764085288549	526.318561213769	615.126137143064
69	35.3269666909495	35.3244410780756	32.2773393702132	38.375361924232	48.4996927615657	48.5020182242369	45.0180799546712	52.0161261813498	60.0678118222312	60.0648339994944	56.1974645982657	63.9330741514321	71.1490372018513	71.146752475951	66.9511070226054	75.3288821351748	82.141384505319	82.1343411108241	77.6737636921159	86.6357625425434	93.3653968143644	93.3641776853192	88.5385616369556	98.263831865649	105.160737861306	105.14559491896	99.9012022011773	110.548874574958	117.75555884356	117.740351585764	111.985234894046	123.685378334062	131.327379776408	131.285350320751	125.015468128751	137.839519674666	146.026492500992	145.978962875297	139.139383693458	153.167496635282	162.178076969116	162.129322434311	154.556669621265	170.092428321747	180.343990704141	180.269934344299	171.775249319013	189.3418159105	201.309064200999	201.197792227107	191.471830824326	211.619024393394	226.11945542925	225.988190539515	214.710037917817	238.112637418399	256.267727497023	256.088305945164	242.961750448785	270.431978475695	294.270937362914	294.08662265271	278.223911584514	311.449517683234	345.237031641416	344.917677470771	325.167962004678	366.969217448787	421.19084541389	420.679341429458	394.351765691688	450.487605538188	563.431925525499	562.695483277977	521.383553054644	609.670358896073
70	34.9499330358218	34.9498361664564	31.9141994542575	37.9796031890499	47.9941669901785	47.9961538069838	44.5241716569078	51.5020522820245	59.4506950464569	59.4477518344229	55.6045270309405	63.2945615658114	70.429527824937	70.4254987829818	66.2489293549183	74.5889166219848	81.3196548172508	81.3194739795366	76.8730750873677	85.7959823203583	92.4404274059193	92.4355134412748	87.6345792936207	97.3208004243422	104.126730579279	104.11483085636	98.8944851100289	109.493416894621	116.607161155127	116.59246220905	110.871694129855	122.522190838337	130.055015881273	130.008873503118	123.777348115967	136.548555476328	144.618752335904	144.567938018196	137.771042924159	151.717123828871	160.622502559234	160.573300309022	153.036314390637	168.498168631142	178.624182177863	178.550267042394	170.130287720358	187.587685028657	199.404100805179	199.297215833249	189.643212990818	209.673690777357	223.994239167561	223.859343597023	212.628686653523	235.941633746093	253.875618606066	253.695385937651	240.617840212009	267.973654753059	291.540285471623	291.338456920673	275.553298479878	308.60815709536	342.065343161537	341.742267888035	322.129218838426	363.738012659217	417.367325532807	416.861326772133	390.711483838316	446.527320957901	558.389956327605	557.620286225431	516.576138874608	604.522537412051
71	34.5759759718967	34.5760096364638	31.5572853085373	37.5912657537002	47.4929327177438	47.4953892131675	44.0393794072765	50.97981428008	58.839627268882	58.8398654457009	55.0005415120425	62.6717242939121	69.7170353940425	69.7100797279393	65.5525062299634	73.8631930371916	80.50585366537	80.5038344558987	76.0728797104166	84.9528856952254	91.5240281263971	91.5253466006391	86.7520490458921	96.3810807962456	103.103009284106	103.093078465345	97.8933653342404	108.441499213419	115.468959762911	115.446901683977	109.763998586732	121.356712029765	128.793520717739	128.753547733272	122.534152776411	135.267919503954	143.225167469528	143.172922753984	136.417006682535	150.290204122204	159.082271857955	159.03124584368	151.51732954235	166.925985990018	176.922042476274	176.854395549184	168.483036979244	185.843707509866	197.517775882365	197.411260862223	187.803631581169	207.717931224017	221.89054124042	221.761248903336	210.585388076658	233.766771692861	251.506457893479	251.332460581099	238.333448622316	265.536155685785	288.838756860032	288.647087992363	272.941666340626	305.883746519161	338.926631747739	338.608272874249	319.072996929696	360.492161048018	413.58815060619	413.095917911171	387.081684662434	442.560101989618	553.392872228343	552.62268580982	511.784892074359	599.303617352674
72	34.2055480903522	34.2048332016058	31.2009319830214	37.2059626728426	46.9964556501293	47.000409182939	43.5583149821032	50.4674914782026	58.2343983452338	58.2367262649236	54.4072904072739	62.0468905646324	69.0115002826949	69.0086353629158	64.8723681428758	73.1431831182302	79.700013033382	79.6994771335924	75.2947263380307	84.1307967418801	90.6168696553658	90.6144014684776	85.860943694909	95.445368987532	102.089494498562	102.080623298438	96.9180700790324	107.400297825829	114.342608571238	114.320973229913	108.660977947768	120.209330804198	127.545080980019	127.509828884237	121.306241539451	133.973942440762	141.844019005894	141.792489320568	135.053987168892	148.875451245682	157.557106901013	157.508746297623	150.027278794693	165.352169247789	175.237192806284	175.1680239224	166.81700835118	184.101106015131	195.650708305124	195.543187926388	185.989338593595	205.808434245322	219.808035392016	219.662362675756	208.572571893993	231.636580107827	249.161302132496	248.996324388413	236.04801603579	263.145764057088	286.165561253333	285.970857127907	270.350148110043	303.078391307405	335.818727903122	335.495595643134	316.041806182514	357.294885434798	409.845859155783	409.372068524647	383.49025076253	438.689091419256	548.444659300226	547.69869812929	506.95881059687	593.991720816645
73	33.838240591756	33.8370557491976	30.8460423904141	36.8248207805362	46.5052660827198	46.5132033760215	43.0779977238231	49.9550768996252	57.6351865034815	57.6367568284771	53.8276433246448	61.4341358277558	68.3125523936796	68.3080759782168	64.1925194396239	72.4205854838139	78.9015141774207	78.9014864859532	74.507546359529	83.3108190605659	89.7185047338643	89.7134942139373	84.9851064157314	94.5362247599057	101.085782597531	101.077146219299	95.9388501637522	106.385381514648	113.227443489069	113.209209084068	107.568052763095	119.065904618464	126.309372587485	126.276409090262	120.123186134944	132.711122609871	140.477427597673	140.422848402988	133.719182290736	147.488162267163	156.046979543179	155.993381224817	148.578463488696	163.816234661229	173.568287947827	173.498830684144	165.170687558144	182.37226044531	193.801321412864	193.68020463849	184.194354761076	203.909844838443	217.745578645631	217.608230165982	206.584276657407	229.488010564667	246.838119491707	246.663822769522	233.817914771292	260.774427008592	283.518491805052	283.331125737109	267.78788603803	300.337663651293	332.740231591203	332.434257887111	312.99114140938	354.095571295512	406.14057365633	405.684583831132	379.903195604622	434.825538084459	543.546876488818	542.807979544719	502.315907340052	588.843223704339
74	33.474614371587	33.4757963008236	30.4909423040637	36.4467751518315	46.0188650306851	46.0266924754815	42.6039074612205	49.4586243337315	57.0414672379183	57.0426542486407	53.2431490207878	60.8187022297148	67.6204727747624	67.6176816569631	63.5176250179792	71.6945568941518	78.1113266486731	78.1090046732585	73.7398636600473	82.4936949266665	88.8284088130105	88.8222869056228	84.1273109890953	93.6322892364784	100.092610590347	100.084822914157	94.9769387634691	105.351083060469	112.123371897946	112.103055733053	106.494521746779	117.951936763844	125.085158736346	125.054696148348	118.911509369972	131.451544755101	139.123811992605	139.072093091869	132.392018359061	146.087769521316	154.551667696135	154.505676317555	147.10538726793	162.289726250648	171.916975353527	171.842187159963	163.566059591071	180.685034441538	191.970053193689	191.861693978518	182.400035831531	202.044424357015	215.702759028081	215.554858715163	204.594078684744	227.412340035227	244.5394146677	244.36744481255	231.557336889423	258.430846895261	280.896007434177	280.702338748893	265.224953690683	297.635179522023	329.694687936601	329.390294429516	310.021205573184	350.967851031976	402.469297227179	401.997777879448	376.303222857876	431.016232444977	538.701340561553	537.980059675845	497.723984506283	583.801530192348
75	33.1148048309959	33.1191050245708	30.1357510493708	36.0727463598586	45.5371733959679	45.5426178257357	42.1415182883148	48.9526804918345	56.4539981393488	56.4550078471465	52.6709871234385	60.2140899290458	66.9349792782889	66.9331528607986	62.8377059694504	70.9843265223023	77.328740377095	77.3318408082532	72.9741565879493	81.701970155092	87.9466819471285	87.9387405843305	83.2540165753181	92.7301119105608	99.1089491297803	99.1005846496211	94.0009331099724	104.350836405381	111.029420910524	111.01099868872	105.432420920843	116.822249566999	123.873096539278	123.841482567134	117.74564034414	130.230718679339	137.783416307219	137.728199822853	131.090172070485	144.71487189409	153.070633592183	153.031454250873	145.670720611272	160.762304193145	170.281222861126	170.210125422245	161.961348646138	179.000901249848	190.157412220662	190.050522841711	180.63407061081	200.168787898931	213.681682545755	213.548254198076	202.626623444877	225.339834376407	242.262035883447	242.082637663331	229.340916877684	256.110289841254	278.297681323911	278.102685812812	262.726972656704	294.940463038283	326.6782591002	326.383852621844	307.117896447052	347.860101700199	398.837415494102	398.37586746113	372.828636948139	427.20851952802	533.903880845952	533.202096275176	493.07113676547	578.784541602733
76	32.758151725783	32.761775020326	29.7875440666696	35.6978292372453	45.059644206649	45.0676531723337	41.6778161794213	48.4609167871348	55.8724805243155	55.8733938719936	52.106239281243	59.619018825442	66.2558183703622	66.2536146866319	62.1821583866412	70.2965273379773	76.5536071541508	76.5539964917666	72.2310831522809	80.9075752403905	87.0739959549647	87.0687383652769	82.39299617486	91.8304286098852	98.1344243063197	98.1245791649218	93.0459407724356	103.367566223789	109.946793186323	109.9275125896	104.37150942868	115.729506981128	122.673950813949	122.641981923472	116.570448136424	129.013218196326	136.456307800493	136.398870242025	129.778818921599	143.360377531345	151.605194781677	151.559255334739	144.249027400273	159.258719639403	168.661618474476	168.583496272397	160.384144756733	177.321709171346	188.361022406865	188.252870920592	178.888880739253	198.344552427757	211.679073687593	211.53786048121	200.671201569634	223.244030203207	240.007355001963	239.842275860039	227.138048900438	253.73825242842	275.72741878979	275.539307315136	260.206951615713	292.316373470029	323.691665756743	323.39580292446	304.230997333603	344.809502329137	395.241502464692	394.762520091365	369.30419686379	423.450572828572	529.155263545619	528.466536297607	488.439074901623	573.808025384278
77	32.4052029654965	32.4081995485252	29.4471583088938	35.3322693379209	44.5865562033347	44.5953946830859	41.2130918654888	47.9784487125781	55.2966213283105	55.2976546666186	51.5537962286106	59.0289895409531	65.5835916702532	65.5802428762795	61.5339951093426	69.6164679254299	75.7862585206225	75.7857366262	71.4795499614514	80.1168464894916	86.2099826744987	86.206191723927	81.5589633067647	90.948026128469	97.1702873947454	97.1620788732089	92.1103927585388	102.384182145559	108.87440785412	108.85468330006	103.329685659962	114.627396589951	121.484958816194	121.451036161574	115.409019237585	127.805901550607	135.142049524737	135.085503021027	128.493945859226	142.022343759582	150.153568132998	150.105580245156	142.835450706414	157.762730202972	167.058578889408	166.982585685275	158.836077745346	175.687897593395	186.584015924815	186.476998668263	177.169120826615	196.518391051799	209.696095962506	209.555786346232	198.718815004298	221.212464952468	237.775732691284	237.616836271471	224.969962779175	251.424017783334	273.179896414338	272.97396090192	257.759112159043	289.703844664381	320.733526861837	320.428583723125	301.329041833372	341.771336766548	391.68224402899	391.197787029899	365.906980366009	419.783346810116	524.454339227764	523.715081584948	483.875117622487	568.953269189607
78	32.0553135552581	32.053911801259	29.105532953127	34.9720757999339	44.1180849069814	44.1232391452201	40.7523518501266	47.5054206009111	54.7252078819865	54.7252041429311	50.9879790210199	58.4398790886447	64.9176085480563	64.9180454938321	60.8782526955579	68.9346055180003	75.026151401494	75.0255419988663	70.7355767621074	79.3331802473038	85.3546491046298	85.3469956884963	80.721036230577	90.074436195012	96.2148481620372	96.2030059289288	91.1824468704664	101.41465035766	107.812086450425	107.787861614371	102.290499342769	113.541330356742	120.30847042618	120.274819066902	114.259562447129	126.586171401572	133.840717604448	133.787790139086	127.237613829506	140.679808704584	148.715618513888	148.667341970732	141.431107235881	156.29113814803	165.470425679233	165.389470177158	157.285709797392	174.065672492776	184.822559899865	184.716074691357	175.424379685563	194.717066324554	207.733091483691	207.593730333742	196.825735632238	219.20988173664	235.565970613432	235.407963680792	222.827119797618	249.147370390243	270.658921489783	270.459082366309	255.290951735451	287.124935446456	317.802729470307	317.500848820429	298.451255754977	338.773065384847	388.156487805788	387.680257364851	362.456410515302	416.168931930484	519.797205884693	519.06993969999	479.361274293305	564.130814426414
79	31.7084694860617	31.708186908444	28.767619460105	34.6151950198037	43.6544085953457	43.6634340544078	40.2965192087397	47.0188678193257	54.1598724699747	54.1618669662201	50.4300146740321	57.8594104476275	64.2580020161935	64.2576954104827	60.2398543006852	68.2609628493401	74.2732200367393	74.2704732419017	70.0057426674002	78.5749491669406	84.508005158319	84.504180709258	79.9010329770677	89.2006788506221	95.2693776421144	95.2585428901867	90.2626237185524	100.44197394619	106.761259649117	106.736110283626	101.250692798563	112.44418097296	119.142494147382	119.109614332943	113.130477422357	125.382703575801	132.551739202453	132.505619709652	125.970952525165	139.366334266851	147.292294715304	147.24571208186	140.03744148979	154.830628727027	163.897775329104	163.821877795617	155.757365749952	172.46356893426	183.079774230869	182.972895224295	173.739555177196	192.92061492536	205.790467515772	205.657125972433	194.955117574902	217.216471400504	233.37602588545	233.21598621258	220.689614020477	246.870066798701	268.16272361849	267.96695407378	252.850579879424	284.552683529215	314.904772229965	314.603128570879	295.666306641629	335.746231178206	384.665228398295	384.196768169522	359.044977743889	412.547406734858	515.18247455716	514.446018251829	475.059251317625	559.386531071517
80	31.3649931794535	31.3644013481145	28.4390909925635	34.2652598639173	43.1955552125155	43.2042400134501	39.844974750689	46.5481120026636	53.6002057901405	53.6013469992684	49.8836112486828	57.2839847072141	63.604589170009	63.6042477362171	59.5978927126027	67.5933680153691	73.5278357321157	73.5227715301787	69.2795516316832	77.8087378132819	83.6697038423562	83.6637857706148	79.0729908878924	88.3508635090145	94.3334479109018	94.323500204916	89.3375636501631	99.482040346002	105.720478630673	105.69239265069	100.225871924829	111.379649723748	117.987826494303	117.953587005681	111.991219833891	124.199213814966	131.275845978265	131.22759854801	124.716351012108	138.057535836434	145.882960401171	145.840767983748	138.653869549784	153.386439227683	162.340679547951	162.263935479021	154.232425219202	170.869307777705	181.354316559133	181.245497504235	172.061519151448	191.16190426548	203.865853598542	203.728255836366	193.080511757707	215.255234072042	231.209772183285	231.04551778274	218.586370624696	244.625855886761	265.691587707724	265.490913239506	250.455353767275	282.030407738024	312.033191755466	311.73506755858	292.864069537415	332.844441082996	381.20831560582	380.76341878338	355.696713640861	408.99203867931	510.613591716689	509.876973462793	470.692321383915	554.738109599518
81	31.0251289437605	31.0245476132005	28.1092351894571	33.9117298806151	42.7411067396049	42.7506335620714	39.4019896780169	46.0682334981206	53.0464669690995	53.0453243097445	49.3373790320171	56.7183511655906	62.9575416944313	62.9589218783937	58.9745646764697	66.9381823519757	72.7892878956693	72.7849492736092	68.5516814294003	77.0483581300455	82.8390299599888	82.8356038666683	78.263643696944	87.5036985719127	93.406243286377	93.3975492900064	88.4369540544321	98.5331471325493	104.690242412354	104.668994818645	99.2156916239239	110.324874051407	116.844994326135	116.81157478627	110.871108063312	123.028577548603	130.012389177879	129.961749127604	123.485171541241	136.768294492802	144.487230366589	144.435764926175	137.292303951635	151.976163384187	160.798759976162	160.719420395529	152.745455783399	169.298508905753	179.646504947372	179.5411622112	170.392251250342	189.410482631144	201.961234698328	201.825596701092	191.224267155726	213.311079484414	229.063474771601	228.906115754382	216.501207921536	242.447284679077	263.244923872299	263.057458631842	248.057492082353	279.471123525735	309.19100002964	308.886401584477	290.073210784072	329.899854813034	377.785833934276	377.348489230709	352.428022510458	405.544018509183	506.091889213374	505.334203689479	466.3593317015	550.110651106859
82	30.6885282509229	30.6880737376572	27.7829839142618	33.5683293585507	42.2908167159315	42.3007188646232	38.9628728267566	45.6111132825704	52.498000804837	52.4994092376071	48.7976817316335	56.1516503867398	62.3171881751233	62.314914766528	58.3440721065912	66.2794772549501	72.0584882531979	72.0543720010998	67.8329035189085	76.3025355986579	82.0167843854134	82.011576503261	77.4648454634284	86.6656100555305	92.487432555543	92.4848091348917	87.5339203303587	97.5892647590132	103.66917296721	103.651531242795	98.2243756391524	109.268529213138	115.712345232396	115.67457491676	109.768920088664	121.865701062076	128.76105450462	128.70701971957	122.255894737776	135.489786822997	143.10486794631	143.053738207965	135.936840461386	150.558806612241	159.272110970479	159.194073375834	151.251171001214	167.740421755991	177.955060094331	177.842010097632	168.748739875873	187.686128519521	200.074065498982	199.951369597727	189.383937029824	211.350104852819	226.938769840085	226.792272006192	214.442145106793	240.296572282839	260.821971510106	260.639278526563	245.693703583372	277.037124274566	306.377442860861	306.088932872488	287.324854264387	327.011147666465	374.39648473308	373.980589531324	349.149645895537	402.040647428949	501.616824459935	500.880709902356	461.966224043439	545.347769453115
83	30.3549762382733	30.3544849342636	27.4670757322756	33.2285640964952	41.8446751067864	41.8547038432647	38.5325700097489	45.1497970781848	51.9553314120687	51.9529679834904	48.2689293803097	55.6115697489791	61.6832198896836	61.6802720417002	57.7291485295651	65.6349833763718	71.3342370723612	71.3327076518846	67.1221240941464	75.5561998794647	81.2028612873581	81.2020934906425	76.6654671268391	85.8287776002738	91.5780857996527	91.5729632086393	86.6385151857073	96.6653345914485	102.65810789614	102.639026047789	97.2371593650304	108.237098733244	114.591899906736	114.554450311691	108.658364726199	120.726592430537	127.521435767425	127.472972130961	121.043270556623	134.231151170241	141.736523524491	141.682306125076	134.613186562388	149.166853837885	157.760261308222	157.682840589721	149.761572016356	166.19905334463	176.280541986403	176.179518759195	167.098430681707	185.965524524098	198.204350644455	198.078353706529	187.573019911042	209.398806194474	224.835656396163	224.685560306787	212.402821698828	238.129456253771	258.422391594332	258.241152712498	243.358378683216	274.559286503954	303.592945884859	303.297470780782	284.619655573715	324.140292660577	371.037825638973	370.623693194261	345.840759984313	398.592115694418	497.186605138235	496.446086068173	457.649328059915	540.735493273672
84	30.0248474743452	30.0258428025814	27.1461557040286	32.8832359461251	41.403231174424	41.4115807512891	38.0969770480375	44.6944114992009	51.4178914594937	51.4179453087721	47.7465851142641	55.0467202255663	61.0547512592581	61.0502745916211	57.110424505992	64.9856053200102	70.6172975853622	70.6182345909054	66.4336212976349	74.8200321978503	80.3966817923637	80.3924148385035	75.8618078930792	85.0090705244472	90.6775112301523	90.6711971477318	85.7540070056345	95.7487386305526	101.65671881714	101.635094056725	96.2590941261609	107.220092687668	113.481924470754	113.442895612073	107.575347978974	119.58412128821	126.294723465962	126.24531964309	119.845767074597	132.968723712706	140.381592920445	140.326400482947	133.287968142858	147.778742202142	156.263423534512	156.185975555614	148.299826567224	164.663666069038	174.621676672239	174.517313327363	165.483497856062	184.291395273059	196.352845064544	196.222049754416	185.775040966387	207.508105582462	222.751733497149	222.604545999663	210.37530069653	235.986256958308	256.045917674298	255.862109833523	241.034549223367	272.103365997353	300.834878568615	300.549196240882	281.950477529925	321.369467590428	367.712542336419	367.304214101025	342.56687964988	395.126205886671	492.798165789721	492.078610024354	453.377368379334	536.255350296695
85	29.6976960490181	29.7001137849454	26.8291533312378	32.5519140168483	40.9659438520071	40.974920381487	37.6663386492411	44.2475024277524	50.8854765998844	50.8867252234648	47.2241386725241	54.5016624795559	60.4321222021029	60.4300041593298	56.501387428738	64.348835029771	69.9076497133696	69.9057077471539	65.7321220705849	74.0987705300266	79.5983651699782	79.5917994253992	75.0810856284143	84.1977449802072	89.7856987533856	89.7764015632448	84.8822065966787	94.8414420557747	100.665429764633	100.646167413637	95.2847092595771	106.19623064706	112.38237814534	112.351913053376	106.49824690718	118.468664941493	125.078998227714	125.02849566619	118.658475029588	131.74197589275	139.040253507759	138.990950583464	131.970927632497	146.428650330791	154.782060571938	154.709353861651	146.852643731889	163.169114877524	172.980180821993	172.883358934746	163.883131492701	182.616982413845	194.520011136741	194.401374242481	183.989052151618	205.645899430623	220.687600758491	220.539455128371	208.341638742329	233.866386087263	253.695092305791	253.509962773864	238.74106817291	269.701493573591	298.100574361175	297.824010716104	279.239038230463	318.569179394542	364.418778387455	364.015833134358	339.386719515847	391.723301078919	488.453460456654	487.727640089973	449.145271947306	531.771860210332
86	29.3739173896803	29.3753724667776	26.5124055155881	32.2123723855501	40.5331643892372	40.5407186954302	37.2471580454745	43.7992594702791	50.3580728069616	50.3577779645377	46.7082271348735	53.9646795593971	59.8160133724747	59.8144404528357	55.8982497744735	63.7146722836181	69.2050214759083	69.2006385058354	65.0380760057433	73.3868004234358	78.8073894847307	78.8018746775735	74.3057995703154	83.3897374896103	88.9028359068543	88.8937757079893	84.0165384353872	93.9436910093689	99.6833942202396	99.6624963798015	94.308208578579	105.193463647412	111.294063888995	111.26470222299	105.42877492189	117.353656165917	123.875165641472	123.826611892082	117.481953602424	130.506063878638	137.71180242058	137.664719985091	130.665422878572	145.066604022318	153.314974733149	153.230734816777	145.415960322229	161.682018977317	171.353920378956	171.249991347088	162.283849293458	180.950122618794	192.705719335337	192.578388117451	182.248595586646	203.785356850025	218.642850199298	218.494974738098	206.340907092353	231.764393188239	251.366756758992	251.182227246659	236.454915774654	267.289280459952	295.393974635214	295.126343917475	276.608575604771	315.736953535252	361.157504230861	360.764434158775	336.190670956873	388.41352065907	484.15300548799	483.449828290579	445.008120195627	527.246219806162
87	29.0527477576829	29.0540934886321	26.1954437356221	31.8808378307516	40.1044525074623	40.1100242359293	36.8364518815567	43.3630308902748	49.835858908127	49.8383692281456	46.1957675284434	53.4308474660582	59.2062345755645	59.2066391566322	55.2971617970286	63.099892774767	68.5089958777709	68.5070077399274	64.3657572228537	72.6796981398153	78.024286336554	78.0175524086156	73.5321235011089	82.5824949099348	88.0283904419157	88.0181415994902	83.1512423566322	93.0378729860392	98.7111568180573	98.6907312274124	93.3655494673634	104.193479589726	110.21641088098	110.188907465333	104.378632702118	116.256388524449	122.683543124935	122.636121844034	116.317793653095	129.287578843233	136.396586472629	136.34572600283	129.371522425446	143.725767475881	151.861604395069	151.787134201661	143.989158699032	160.184723771959	169.742442514587	169.642463767352	160.705895569112	179.306382915328	190.909958521172	190.778375157047	180.481749930276	201.953873546285	216.620540784466	216.480933954729	204.346780317797	229.681733956833	249.060462444591	248.873256258132	234.237848928953	264.94179018508	292.71609804244	292.463364955485	274.03445348982	312.98792881083	357.931644673022	357.555098373948	333.050570701073	385.110400751299	479.896110072082	479.227262212384	440.899085059836	522.91399862201
88	28.7351082383378	28.7358555959607	25.8837442365531	31.5489442250378	39.6797691140687	39.6833463566731	36.4262443490074	42.9271489134426	49.3189653328776	49.3211716851344	45.6954033705952	52.9049289137571	58.6018889825172	58.5998349791179	54.6984383200631	62.4746741697559	67.8191978586212	67.8156470475213	63.681524245145	71.9740790511574	77.2491737993764	77.247527903724	72.7808427702969	81.7779371225985	87.1626415050648	87.1540235395522	82.3005573589542	92.1581129217008	97.7484452058996	97.7257977844136	92.4254991908049	103.211982292233	109.148587809103	109.124548541685	103.322174933462	115.174744747284	121.503563831462	121.456309823752	115.159358800325	128.076583059738	135.093855227992	135.037382940477	128.092366947343	142.411292144884	150.422846206115	150.349124622612	142.587186976483	158.730376995407	168.147877167092	168.048800895977	159.152689654485	177.674958816095	189.129261412987	189.007255972103	178.744686424467	200.124796136627	214.617269995137	214.471213572167	202.394295833013	227.624319458954	246.775235907378	246.574571334773	231.976561804206	262.547028047787	290.061988827213	289.802990475291	271.447793869811	310.217545897323	354.733756186068	354.362545015188	329.949088497519	381.734184603816	475.675979286832	474.975186734893	436.755229862339	518.485494138484
89	28.4203925274957	28.4200609090463	25.5781236715793	31.2280908696536	39.2589528209833	39.2622413014397	36.0141092510796	42.4923213059564	48.8073194821731	48.8095500009827	45.195628373854	52.3758730046767	58.0037705580654	58.0025110838009	54.1219452284268	61.8560934195013	67.1365921796396	67.1366693098983	63.022276703565	71.2805700988784	76.4812765738478	76.4829212642934	72.0148854632335	80.9844942176947	86.3051558298595	86.292730543232	81.457773633781	91.2879521411154	96.7948803005382	96.7712131154299	91.4851084599376	102.248923785965	108.091174643347	108.064731867839	102.294172108638	114.086696706229	120.335399669104	120.286267778017	113.992432720365	126.881901045231	133.804852830247	133.74816970715	126.84772524088	141.082865363837	148.99725953882	148.920782653095	141.177462912894	157.263124021951	166.568326176454	166.474970342037	157.607718667566	176.06819924487	187.367989081607	187.228702083925	177.017110432779	198.322135746776	212.632433050231	212.484817241338	200.438267776427	225.576423556839	244.513563578516	244.316089527649	229.759988650622	260.234732745128	287.433280160975	287.157450622983	268.88406806989	307.555164478282	351.56539116148	351.210858805152	326.910450748297	378.527939769931	471.494041822537	470.772810999686	432.693133524463	514.184345087469
90	28.1091896371284	28.1082003379567	25.2749823124879	30.9074425911357	38.84248855902	38.8467133851427	35.6133162535994	42.0683742686383	48.3004545220513	48.3007755612554	44.7012503495876	51.8586973482244	57.4106986362707	57.4079035768854	53.5324137920276	61.2478032380209	66.4608316695363	66.459851691076	62.360635462605	70.5955812409662	75.7209026445022	75.7190702869619	71.2734856386957	80.2239486805256	85.4561305921294	85.4470976208125	80.6190040809816	90.422089134796	95.8503745424319	95.8264100011462	90.5557379542685	101.287846944871	107.044189382842	107.017396947564	101.276685540937	113.007711723197	119.179091574747	119.124644074386	112.86250873548	125.704708021614	132.528458518474	132.468860835401	125.596035387833	139.799229165318	147.586703951178	147.516414261522	139.802940360243	155.834386018295	165.005132175668	164.91052832675	156.072351033915	174.466611427559	185.623181779283	185.4955219121	175.317084286728	196.550146633936	210.668617385284	210.523467828022	198.496524322748	223.594281394961	242.273311176286	242.082628289256	227.584857357032	257.96362652923	284.832245331287	284.557590430748	266.315699085004	304.870426284805	348.432510902425	348.06499666967	323.836670810131	375.316384940105	467.354903117365	466.665285927982	428.74253367022	509.906234182851
91	27.8005523856947	27.8007854021471	24.9740806607998	30.5888553314995	38.4300265322593	38.4349471669036	35.2066046970216	41.6410438432124	47.7986473245477	47.7974157307712	44.2176365638192	51.3479217871126	56.8239355825587	56.821130621608	52.9578355146967	60.6531250170391	65.7908071335654	65.7847624737608	61.7043408350868	69.9080274486066	74.9678018179682	74.9697530346966	70.539888954487	79.4579900036675	84.6154560721411	84.6052296578963	79.8038990193351	89.5467901985296	94.915790863727	94.8868558395704	89.637359726553	100.33248686236	106.007713797259	105.978781991386	100.256435863369	111.955123115397	118.033366841391	117.98113068413	111.74183319153	124.552858173551	131.263947877063	131.208322115659	124.345847530984	138.498228832449	146.189814409597	146.124200862004	138.436326267184	154.410556629532	163.456991800503	163.362132450723	154.551088081794	172.88516346846	183.896027173651	183.765347404745	173.625890308614	194.76368896907	208.723603331437	208.58112780888	196.582814831337	221.614380078798	240.056996222718	239.862074816621	225.416633217771	255.690979293575	282.255575712866	281.986236672889	263.789208651588	302.174534715108	345.329049338387	344.960523512403	320.82673891981	372.172569733937	463.259328901323	462.585477927459	424.810317524742	505.646679743608
92	27.4948084663098	27.4953006807342	24.6805248132308	30.2798362080499	38.0220995351408	38.0270353218393	34.8046529248707	41.2280570524334	47.3018182399865	47.2977128616318	43.718530739307	50.8427392145119	56.242697436418	56.239435387414	52.3920314366243	60.0498038387143	65.1281582866147	65.1224401701361	61.0640983076478	69.2375976455729	74.2221412676019	74.2240388605705	69.809322279511	78.6982326528319	83.783105003722	83.7700004026367	78.9761512788427	88.7116725742897	93.9897695432384	93.9619213922981	88.7309129721983	99.3796569043861	104.98059895223	104.949931180158	99.256223955886	110.917948180074	116.899660596406	116.852223063066	110.627320022696	123.391808026969	130.011356074766	129.951341857822	123.126189195149	137.227603572599	144.806158404759	144.74071988388	137.058420143538	153.020459641734	161.922247842894	161.831345274332	153.059663324172	171.325857436496	182.184593193157	182.050496368437	171.935592844889	193.017425221285	206.797599877587	206.654452128394	194.687981393821	219.655716825314	237.861991779648	237.665687166778	223.278468137316	253.403901721054	279.704651294659	279.448394611906	261.327218253887	299.590363512745	342.254264197335	341.899495288299	317.79283976507	369.003024295128	459.205619316554	458.544315001332	420.954128163482	501.436508218616
93	27.19202311873	27.191913076841	24.392457676312	29.9668819079856	37.61777971068	37.6222050076816	34.4097844442154	40.8128938877462	46.8097264999254	46.8043749763739	43.2407603742284	50.3472220833785	55.6670462583089	55.6637772642208	51.8346388853882	59.4705766847608	64.4720673603346	64.4664830801737	60.4123566327354	68.5702846111492	73.4846201099106	73.4867451382075	69.0922388735975	77.9461758269349	82.9590183530324	82.9458182947322	78.1763996644445	87.8673402224322	93.0731590486719	93.0449136267295	87.8329144256453	98.461803889753	103.964391175788	103.935498947028	98.2536488313288	109.888524196321	115.776123810027	115.726113001506	109.548046681956	122.255580663741	128.771657974838	128.712483212912	121.931904154009	135.956408091689	143.436163659941	143.367913366293	135.72644403112	151.619844818782	160.402654629817	160.31072504772	151.577769159608	169.75843994624	180.490002618443	180.359917810679	170.278759291863	191.302653837239	204.88969083039	204.732839165244	192.847203844816	217.710823908876	235.686266674405	235.502450834607	221.142214922312	251.217786029037	277.178888676295	276.902228790682	258.858238864651	296.955920361443	339.206419092504	338.830232065538	314.78604005697	365.902115533618	455.193852506032	454.534964502594	417.085181953479	497.194433369382
94	26.8923961974664	26.8925016055712	24.1038687960503	29.6544515868431	37.2178893717091	37.2210498970947	34.0191973520783	40.4027627550827	46.3226639145847	46.3189548211067	42.7599707582751	49.8516035211154	55.0975733119906	55.0950341946018	51.2727538124224	58.8873343132108	63.8223926429729	63.8144996833268	59.7723119452014	67.9204259922168	72.7536486157854	72.7518879148478	68.3839487785994	77.2006301200536	82.1424931090257	82.1280145440732	77.3674031441044	87.0396688460164	92.1650482214495	92.1374081409501	86.9358039851806	97.5445894560076	102.957556792641	102.921201492031	97.2653964183782	108.855216364785	114.663236894789	114.615869193843	108.450292316727	121.120361513489	127.54376955209	127.480192974513	120.713194686749	134.691970791032	142.080051690575	142.012485782209	134.388504326398	150.226945898075	158.897479388414	158.812469124554	150.089588325834	168.220224367535	178.811577807116	178.692308605311	168.646446003001	189.598818705258	203.000319574284	202.857836897168	190.989860884556	215.781369426505	233.534737194859	233.347450910834	219.022723921331	249.027647976832	274.676593732913	274.409478711473	256.396947869889	294.436991294183	336.190249000881	335.841729986481	311.855026412539	362.805932057825	451.221566362677	450.547356063113	413.236234134063	493.054398033207
95	26.5957312879968	26.5935771085548	23.8121030335201	29.3497150277781	36.8215884139094	36.8242760175464	33.6291457130118	39.9907281872807	45.8402805050844	45.8389526137206	42.2985778759542	49.3473442554883	54.5328951168786	54.5292512644851	50.7197184183461	58.3104792182308	63.178894818271	63.1693049228856	59.1308981740836	67.2634933911825	72.0300246368166	72.0296811465896	67.6652379443321	76.4686516130122	81.3341576724958	81.3204479780151	76.5874674459812	86.2063559297937	91.2655079063259	91.237191738046	86.0624022064197	96.615108665032	101.960505398696	101.926746426454	96.2825706278936	107.836833931618	113.56112899648	113.511141395366	107.373075493701	120.016243178121	126.327874340051	126.262095175058	119.527842471405	133.47612039504	140.737720041426	140.668590834614	133.087822709628	148.845746805287	157.408804192902	157.315884305431	148.644281214221	166.665093434466	177.150318583894	177.030267387599	167.02892009957	187.890500271722	201.129659641965	200.976452432897	189.170646803091	213.859122583791	231.404036990654	231.199966850486	216.981155663434	246.850266814911	272.19879614561	271.924079344128	254.02545973371	291.890903085738	333.204012216213	332.833230547995	308.918659827606	359.739988219062	447.284764365445	446.619545912867	409.44781204433	489.076685106086
96	26.3021164246654	26.3042218883842	23.527463628707	29.0474497124069	36.4289509896364	36.4298283827981	33.2382976999308	39.5856449749774	45.3624138601165	45.3609627644499	41.8259136672198	48.8578819904646	53.9739296467012	53.9755351788003	50.1756604247703	57.7424416007352	62.5412545619049	62.5319983259732	58.5038235227619	66.6109061981075	71.3126751470028	71.3071234962187	66.9593424082844	75.7411154071872	80.5336677415109	80.5169243149968	75.7978722046565	85.397150103425	90.3750673899164	90.3502919674176	85.2028601938869	95.7025521602531	100.973149928872	100.942844836741	95.3155263912556	106.83142626089	112.46938472395	112.419687610855	106.314471688151	118.890124358406	125.123344750789	125.060508979201	118.35336038174	132.247253118752	139.408628289462	139.33255469959	131.792773164702	147.501613432099	155.935002133425	155.841854748888	147.206687957384	165.185152828176	175.504957543731	175.379827392565	165.422541365301	186.227054310812	199.276683020866	199.108652582932	187.358686740921	211.988263734781	229.294152128916	229.095875346443	214.909055600374	244.705114710266	269.745424061136	269.459389517359	251.60506866773	289.386077607974	330.248298406238	329.883489484657	306.082270465374	356.749909366505	443.385636349039	442.713802245153	405.679139471571	485.0318750377
97	26.01149044163	26.0129395987243	23.2435669994372	28.7527683477928	36.0404344750825	36.0427779309998	32.8559694105748	39.1857260525123	44.8896054476438	44.8875720949868	41.3688255275539	48.3771937807157	53.4207387803722	53.4214136586346	49.6288214594743	57.1791122575247	61.909883189889	61.9040866046672	57.8778751555659	65.964016172447	70.603514283786	70.5999875215409	66.2605958515666	75.012569461094	79.7415415210105	79.7230535407763	75.02717960055	84.5823861839246	89.4934602048109	89.4690757195216	84.3344735623121	94.8037878738214	99.9954095355875	99.9588800559439	94.3588075540291	105.836014738678	111.388962068172	111.339382065735	105.253097643334	117.786923696249	123.931316246425	123.872146343325	117.184137274545	131.030414610301	138.092408725435	138.026145169227	130.486685489149	146.150955689735	154.475525541771	154.373560238659	145.781959718281	163.700504254134	173.875779980601	173.762829398812	163.832293265481	184.532255031504	197.442471336192	197.286950822106	185.548071817934	210.091139679503	227.202702157188	227.00552773718	212.854365201324	242.577935555524	267.315930189791	267.026667240028	249.247907247755	286.886298987428	327.318376725625	326.951760181364	303.20798669518	353.741542445955	439.525813131222	438.835992317797	401.920723179983	481.051300810007
98	25.7235355995984	25.7259149634619	22.9618150306705	28.4516565985673	35.6557031106336	35.6579864068673	32.4790916741452	38.7932297975943	44.4216867345874	44.4192106347005	40.9101537582557	47.8987982384425	52.8727872187429	52.8749737205621	49.0863643496055	56.6231750434314	61.2844705245157	61.2810354660983	57.2707202688001	65.312689809852	69.9011267732724	69.8949390325774	65.5791807040723	74.2898741896642	78.9571963315997	78.9390973246063	74.2513952682	83.7769404047361	88.6205180354577	88.596929381849	83.4811448883838	93.9158980042497	99.0278956904228	98.9930180618664	93.4118481429622	104.853977752167	110.318276267762	110.266384229462	104.209780537478	116.712937533938	122.751085254076	122.688617759698	116.012397356106	129.812630400769	136.789031144829	136.723176311376	129.224066034278	144.819317539505	153.030307729855	152.935418136043	144.360338670933	162.230674689668	172.261359298333	172.146691309772	162.256978573582	182.919831902515	195.626287091691	195.469233361985	183.75559055988	208.250120855795	225.132721366567	224.944692839782	210.825118436247	240.489011632234	264.909875512589	264.629995991917	246.879009824108	284.424196488525	324.419333226486	324.07980384403	300.323521880777	350.76827147217	435.703586948251	435.038756655678	398.241555172319	477.129518501848
99	25.438598551157	25.4405059900094	22.6869207378474	28.1620664653456	35.2750215686923	35.2755628140947	32.1096639441211	38.403551152875	43.9584344034241	43.9547531497382	40.4553775551332	47.4215208106502	52.3305282282628	52.3324724041907	48.5564956184539	56.0653462496324	60.665999243391	60.6613975099459	56.6697439379763	64.6836700866663	69.2052888848964	69.2019301236024	64.8951461723771	73.5804455613631	78.1804758509778	78.1611487744329	73.4874731014349	82.997721522971	87.7563033138874	87.7331026881049	82.6379224890563	93.0344535094165	98.0691564659514	98.0321549109039	92.4666268226527	103.87818531221	109.258891164536	109.207627199711	103.173016946864	115.623913445678	121.582302630613	121.522338197097	114.856095003949	128.622008533211	135.498442984467	135.433448733723	127.962206149274	143.482952181237	151.59858472611	151.504351216567	142.961244798033	160.776799934604	170.663358672951	170.549056486358	160.704803312229	181.273148896612	193.828360983929	193.669636939535	181.981120980601	206.384557101977	223.082021617508	222.898574976263	208.805968622026	238.374042663065	262.527165458948	262.241161004046	244.569333402621	281.993634671745	321.548171663924	321.21401588176	297.541360935017	347.822183603814	431.918151868192	431.253813644575	394.603842228882	473.221117900093
100	25.1563510640042	25.1595550030301	22.4106641148571	27.8698156895521	34.8978922468326	34.8999623395522	31.7444237285179	38.0301079318986	43.4993849727955	43.49631780735	40.009063940584	46.9585636611113	51.7932616944229	51.7956623014717	48.0372080753575	55.5157036080629	60.0532859980146	60.0502371671763	56.0602733102395	64.0575771735897	68.5165526137092	68.5111135393785	64.223641640429	72.8759630301899	77.4113863005126	77.3919746859127	72.7365571932532	82.2092467043499	86.9001363685143	86.8779522416034	81.8011389073951	92.1664568085747	97.1206520201825	97.0852458169488	91.5411778846097	102.905178544984	108.20907472684	108.16111861387	102.145948332823	114.569536130765	120.424826148026	120.368002428995	113.71353586422	127.440317137312	134.220686573865	134.155096156809	126.716067014121	142.190864908835	150.180858757507	150.083382202386	141.575047690317	159.333277758167	169.081238253758	168.963687006316	159.154666526047	179.666484203167	192.046466840699	191.882301430445	180.268206344351	204.584789589941	221.051651491928	220.863317493718	206.842664091736	236.266994936954	260.166698076951	259.884326329645	242.253320034199	279.59398020189	318.703555738538	318.381027674259	294.736551002795	344.895290293506	428.168488125593	427.51232240125	390.978342361135	469.411237433861
101	24.8768862806918	24.8807407537339	22.1313401958609	27.5856496344054	34.5244375421841	34.5263989776352	31.3793992840044	37.6480384005112	43.0453454135336	43.0435107749752	39.5636253758875	46.5023489692349	51.2613923204516	51.2658489424576	47.5218304952027	54.9679440865365	59.4463880128856	59.4412971766263	55.4655544605211	63.4373400272373	67.8344153959717	67.8292086896048	63.5422960989667	72.1757057431304	76.6494059661783	76.6305324430992	71.9830576894512	81.4225879214844	86.0526009962331	86.0251768403062	80.9717170336451	91.2994373556676	96.1805811963918	96.1406065732542	90.6285434402351	101.939387629298	107.170287019494	107.117939235497	101.112332239598	113.497679832085	119.278990850925	119.221309410146	112.586679842542	126.282686326204	132.954908966926	132.890039419882	125.466395552788	140.892102881381	148.778132182431	148.683604228456	140.20078192518	157.893998260514	167.512903179592	167.398473344519	157.60243527691	178.060082278188	190.280597032065	190.123936091001	178.536223025324	202.782604256664	219.040234881126	218.84761303073	204.843732250703	234.225941038145	257.827276594345	257.557193699454	239.973233509428	277.222884358616	315.885717880904	315.560393419072	291.979987914119	341.98043989955	424.454042459351	423.775671469122	387.400852501422	465.624336720083
102	24.6001590889077	24.6055303796618	21.8587127700247	27.3066976372426	34.154458029836	34.154160535513	31.0173847695627	37.2681067631024	42.5955582723749	42.5946989843295	39.118923362309	46.0394979359365	50.734882338539	50.7395258267136	47.0074535900939	54.4243947396291	58.8461096064611	58.8369347391001	54.8716106673324	62.8276055165085	67.1588075831686	67.1498525555543	62.8850452638495	71.4848537413813	75.8950377347465	75.8756480878592	71.2423215345268	80.6528146959347	85.2130229755764	85.1847973410102	80.1540116189124	90.444321295338	95.249688239446	95.2172619773	89.6939066750514	101.00210920027	106.14122544515	106.090138807733	100.106154945047	112.442732788809	118.144342871288	118.090227374534	111.485281430488	125.135605766434	131.700864552919	131.639363817072	124.242540678159	139.620625621824	147.387416379009	147.300147611191	138.842150300262	156.492576134531	165.96241642281	165.853189523452	156.077309825458	176.480559079752	188.532857816465	188.377487405105	176.837878451502	200.997227996377	217.04946528595	216.866840310333	202.877805763465	232.16224703508	255.512275138986	255.24460739552	237.698982992615	274.876801770332	313.096559111359	312.780075917676	289.262868768821	339.156414051936	420.777777848527	420.096364353943	383.841031874963	461.76354697127
103	24.3263429258117	24.3325143234329	21.5948034623435	27.0238998733016	33.7885688093904	33.789145092621	30.6645189827615	36.8934780861823	42.1502261582663	42.1534339615115	38.6799463815839	45.5833927671296	50.2134345278373	50.2151263623104	46.4970258356211	53.8964004968151	58.2513788836815	58.2435822343803	54.2897008530622	62.2261008891195	66.4902131598223	66.4828111572352	62.2394435936406	70.8063418616176	75.1472469422717	75.1292323038972	70.5158685900135	79.8930324770659	84.3824081149028	84.3540125959206	79.3418361528267	89.5884036189567	94.3276714602967	94.2927151776925	88.8011342918613	100.07192128826	105.122622078642	105.071138441202	99.1110499683785	111.406682985983	117.02073527373	116.966280886056	110.399462948967	123.983209726045	130.459468937216	130.38919381631	123.020691630829	138.372303355116	146.009688434788	145.917942947342	137.490701844231	155.088784276741	164.424983429195	164.319781156296	154.573299464567	174.886962351738	186.802049433352	186.639869954314	175.113425650267	199.229490803505	215.077700640796	214.882929375141	200.956591516525	230.17876808756	253.220249584641	252.952429598795	235.487204934136	272.518349909124	310.332817630635	310.008028038651	286.54741516262	336.309245424077	417.132736493844	416.442764548459	380.292319224652	458.110338902537
104	24.0554889311173	24.0607156330013	21.3331678184991	26.7436634933712	33.4263639019784	33.4276537442374	30.3145211673554	36.5274910591796	41.709244106101	41.7084402762131	38.2525202821849	45.140831217498	49.6969043516095	49.6970272386146	45.9884415778097	53.3675387716835	57.6628545451411	57.6572856833496	53.7133453458602	61.6288301677181	65.827869292897	65.8224228035455	61.5847840127699	70.1338788233363	74.4073607786531	74.3898683845057	69.7864912361192	79.1427882771933	83.5594946368034	83.5340850550486	78.5427453966852	88.7525860886543	93.4147539800808	93.3768026650488	87.8992531367665	99.1317589388518	104.113764707501	104.061959906209	98.1120326988401	110.389145686296	115.908300820985	115.853487401913	109.296061258934	122.866113929694	129.230496961295	129.16543156226	121.805248578595	137.126761624847	144.646684168424	144.553494548845	136.145409692868	153.685754933668	162.902220227053	162.794536954437	153.092589064079	173.328096589778	185.089360478861	184.925237620359	173.465223098158	197.476433865367	213.124887039376	212.924564015998	199.048045529325	228.212134705242	250.949372750438	250.675985788804	233.284925664074	270.175338583529	307.594454874021	307.266022342999	283.894060554599	333.511600603384	413.525461880633	412.814102065092	376.742721612927	454.382268066734
105	23.7871355439333	23.7912368765127	21.0725728024867	26.4644046063166	33.0676818077203	33.0686751656862	29.9635483920763	36.1662152287726	41.2726104557723	41.2724614033955	37.8282149224187	44.6963952671088	49.1857172287388	49.1872385044956	45.4888717903823	52.8541676919858	57.0803079833036	57.0757321382356	53.1393561880641	61.0317133747912	65.1719705709701	65.1658170208703	60.9441726441759	69.4654420959098	73.6749693086053	73.6607959949289	69.0785899414568	78.3969957388481	82.7443127974496	82.7187035283685	77.7396722920419	87.9270585444818	92.5113181586404	92.4770911558328	87.0092082190759	98.2086850023524	103.114677903186	103.068207184553	97.1374204709653	109.352936631155	114.80665309367	114.751481606598	108.219026227141	121.7308257355	128.013426583706	127.941904435387	120.612308918501	135.878678456921	143.295998345865	143.207342438447	134.8008007772	152.308835813166	161.393538408387	161.287474876896	151.592745068246	171.795659045607	183.392010991036	183.239989990865	171.801014175536	195.763187502423	211.190784169561	210.983517104738	197.163833038447	226.196485285413	248.701430374677	248.414093210829	231.047743079317	267.87757020877	304.883236241133	304.549818252409	281.230449166308	330.718979851703	409.951095564455	409.23630439483	373.276352174718	450.672245437249
106	23.5213717106282	23.5261375961602	20.8160130658199	26.1929511570808	32.7127013025323	32.7131186222056	29.6217870645792	35.8024114493245	40.8404600157964	40.8410221862844	37.4082937540583	44.2455708215194	48.6798855735063	48.6766775316829	44.9933987510151	52.3440026913989	56.5033167767269	56.4983720126437	52.561758572814	60.4414882563749	64.5227507892494	64.511529916679	60.3133541233923	68.8008524045328	72.9491210775416	72.9342594067835	68.3618761491363	77.6502141867537	81.9371537684909	81.9143452857261	76.9494426823016	87.1088778217102	91.6165099923532	91.5790714657845	86.1495398578103	97.2970145034531	102.124912259811	102.077650634278	96.1790042751795	108.3541245273	113.715105746815	113.660916840605	107.140100361753	120.617610840089	126.808313828038	126.734198923156	119.42367538079	134.655465333693	141.958975178985	141.865892632915	133.502124553045	150.957124667201	159.901155615952	159.79172234559	150.144971362782	170.295051032265	181.711736932975	181.558730232116	170.155201854802	194.026353012736	209.276477150604	209.061561591397	195.256185298546	224.276180492277	246.474797282038	246.172947842494	228.861979654115	265.628621815857	302.198536750575	301.868007091877	278.612566751253	327.929948198823	406.415999376512	405.707619729976	369.906460981861	447.068243121029
107	23.2581988267799	23.2628543991755	20.5568840627483	25.9281430128059	32.3609748708702	32.3624593187971	29.2803495005543	35.4478743832638	40.412563856995	40.4116712143127	36.9867359885479	43.8080882567226	48.1787287912126	48.1758023176199	44.5034383340533	51.8234303705577	55.9318994119532	55.9286829028323	51.9923266910637	59.8606425790984	63.8795195046077	63.8736526704354	59.6733260395406	68.1531610636819	72.2305981722435	72.216245780605	67.6572036740993	76.9174654559415	81.1378937739658	81.1113946713923	76.1676157239271	86.2964799509011	90.7296648777782	90.6925092324645	85.2697514204974	96.3869651226897	101.145115531312	101.099769138466	95.2170897818112	107.367614550321	112.636042685726	112.579348400134	106.086665707789	119.519795898272	125.614890667351	125.546391381536	118.248102392158	133.429427124936	140.63460623366	140.540963615677	132.196771446243	149.585177263553	158.421854775672	158.313711312199	148.696938416667	168.788327107785	180.046445094951	179.885659366592	168.530136120078	192.337225119431	207.379752519094	207.175647801933	193.428435935765	222.325880770064	244.268586848784	243.963424950124	226.702265092378	263.37182331793	299.540230037513	299.18847846314	276.042689729617	325.217955830393	402.909495115595	402.192602249393	366.559100869545	443.51705189409
108	22.9976290533472	23.0022446792348	20.3094317500032	25.6578114924737	32.0128495329968	32.0122336729259	28.9414090459354	35.0884908097198	39.9891403454576	39.9872729870471	36.5737548383939	43.3811032715761	47.6824092874936	47.6816980567732	44.0248721329443	51.3245084004619	55.3660348941941	55.3620308972434	51.4339173334185	59.2879140721702	63.2434299149028	63.2336296470156	59.0524152825578	67.4932719818719	71.5192850856127	71.5047413203821	66.9577168541586	76.1879124437563	80.3460190576461	80.3229429010571	75.3809792091063	85.4830349740921	89.8524599178176	89.8136816877093	84.4092529569087	95.4980109295092	100.17503645256	100.129969594528	94.2671137815102	106.374156127882	111.565493382104	111.50895007462	105.032330347529	118.426965187413	124.43319022924	124.361138212551	117.106233220424	132.217225921371	139.323335322011	139.233141115075	130.928932176982	148.246684688812	156.956868513283	156.852708010591	147.245149573448	167.288504877235	178.396934958016	178.245929485349	166.888929699636	190.653446841724	205.500822263822	205.298489316741	191.567345590641	220.405364838679	242.084228928116	241.77125324693	224.578221039805	261.127855717973	296.906399918134	296.571211456907	273.465969027037	322.536528236494	399.438225628953	398.731828380328	363.160973463532	439.869480697078
109	22.7397592516329	22.7436114153976	20.0588653821047	25.3944919193765	31.6681925267808	31.6673822325576	28.6032858940742	34.7387825163301	39.5695871754768	39.5687447460356	36.1673755187289	42.9489674535723	47.1910800440252	47.1884202215989	43.536711808481	50.8142038531293	54.8057765023327	54.8025778806928	50.8843483584227	58.7215449893935	62.6127920931359	62.6027068180176	58.4257895535278	66.8455147615846	70.8147860252265	70.7982255639396	66.2766922370787	75.4662677405545	79.5621561975891	79.5383052049658	74.6157666374551	84.6926196516756	88.9828501666928	88.9464418467337	83.5721123106908	94.6104057502512	99.2147945398603	99.1729608255338	93.3139674986185	105.388167641502	110.505817483288	110.453027196749	103.993761898927	117.356675835139	123.262451699088	123.196717515683	115.954804942642	131.027822118263	138.025321389814	137.939589182434	129.656729916564	146.927100349876	155.506854110179	155.39859537883	145.842992496934	165.809897572625	176.765025313867	176.621283963294	165.297649143793	188.993850215566	203.641514500909	203.43976661631	189.758919743786	218.507801284346	239.921142661852	239.617101364975	222.491559023294	258.925530428293	294.298091720434	293.962970040355	270.924263563507	319.846654345231	396.000233965624	395.270070816625	359.854154299085	436.345985632861
110	22.4844879980264	22.4868549233566	19.8112019682712	25.1289987274966	31.3268665824025	31.3266190390354	28.2675510413005	34.3933199551983	39.154490389197	39.1526343351399	35.755930854454	42.5238161396831	46.7048347689321	46.7002086533984	43.0677633898944	50.3172573735492	54.2510191858178	54.2476410567386	50.3443579969456	58.157364530939	61.988471646	61.978837977242	57.8155574160309	66.2175999710395	70.1173685541772	70.1008543173458	65.5974933628153	74.7463511393619	78.7866923299629	78.7641729973597	73.8486563457128	83.8869040945516	88.1218850234704	88.0840217607466	82.7261364478591	93.7303329359173	98.263173419131	98.2193762463005	92.3812818108522	104.404825851661	109.456824320077	109.40181997306	102.947922886214	116.289145719938	122.103765710702	122.033811159846	114.811373169846	129.878775725354	136.739357212777	136.661569965611	128.394119062723	145.623810947576	154.070979127467	153.962875342839	144.445559062467	164.341454030003	175.149332566777	175.00617108978	163.718714573288	187.365772436999	201.79990297895	201.600374886399	187.935470379928	216.614500647474	237.7772222256	237.476163935875	220.36704829839	256.711616495446	291.714559532268	291.373892189913	268.378493998375	317.227570505946	392.593014803779	391.88007188503	356.531960614057	432.885479921176
111	22.2321676638937	22.2352789030099	19.5608332022994	24.8687577021064	30.9889801461842	30.9894583789027	27.9328304199633	34.0525858991124	38.7431480050918	38.7400819503348	35.356436791567	42.101617042798	46.223532558775	46.2210263541465	42.5991994202099	49.8286390941111	53.7015515538728	53.698005099272	49.8007423396548	57.594299455366	61.3699717010309	61.3640535646079	57.2036976856338	65.5790733811236	69.4264771445393	69.4106947997781	64.9227560700023	74.0361832315618	78.0180751893098	77.995316824748	73.1081263826184	83.1081728136603	87.2693815230674	87.2304685140573	81.8977651083066	92.8600189139626	97.3213603019026	97.2823901011456	91.4666906542868	103.454543934275	108.417867646109	108.361432440182	101.935891858042	115.231919236823	120.955542488021	120.883242887756	113.696679695333	128.707688124204	135.464677829942	135.388274782352	127.151307527816	144.329618785007	152.649641189816	152.534626627075	143.050034518496	162.890887314826	173.547760142081	173.402784700289	162.129096936361	185.703278839163	199.975654341473	199.762078033636	186.171159223247	214.730363621392	235.654514470439	235.371910538531	218.286018913229	254.522232089125	289.154113339639	288.80959313338	265.860773551532	314.644608235058	389.223373922688	388.534229405246	353.245981295007	429.392243095395
112	21.9822930563311	21.9860374504376	19.3191314661241	24.6140753705508	30.6544725162621	30.6556045833727	27.612398777206	33.7086298032471	38.3360612241075	38.3320700424117	34.9602255043224	41.6856233825733	45.746801695372	45.7453654662749	42.1294587076836	49.3511707795956	53.1580200663415	53.1555735903273	49.2768597137939	57.039994038424	60.7578338737245	60.7489809852198	56.599692123773	64.9634445494405	68.7422701345999	68.7266468317348	64.2466644812812	73.3522511267308	77.257072399538	77.2313244021452	72.3554770265755	82.3360194813852	86.4248923502056	86.3858161233981	81.0740125994046	92.0089356332546	96.3890891177996	96.3462457075798	90.5392023642448	102.507577460603	107.389502051059	107.334380097993	100.925231408627	114.185393316543	119.818783609713	119.7525101433	112.575005502772	127.550139669133	134.202349862612	134.122764819519	125.910980737891	143.027134155564	151.240843528352	151.122628610187	141.696022512493	161.457090943123	171.962119549575	171.811141295978	160.576545652554	184.128583736345	198.169269269827	197.955778180176	184.420764543258	212.914440975065	233.552762516626	233.259765634774	216.262385867484	252.362104896789	286.616432847888	286.279483736432	263.427304019736	312.103340014221	385.885059743349	385.178238168955	349.956474960689	425.878200494352
113	21.7347475892069	21.7385022522943	19.0822581042049	24.3633076208521	30.3238097323423	30.3249123336083	27.286799744353	33.3688932246282	37.9328930096003	37.9281134906696	34.579028357783	41.2757355588541	45.2748431046837	45.2735303305883	41.6699950248177	48.8662345169926	52.6194047993372	52.6146517452411	48.7522491677144	56.493350567605	60.1521740993597	60.141304520534	56.0119797709983	64.3541360604263	68.0648420843877	68.047803339395	63.5830882897741	72.6554782025406	76.5034032554197	76.4786034109923	71.6141975984319	81.5648350288343	85.589267414751	85.551723644098	80.2497139759128	91.1563479310855	95.4654496532077	95.420093104496	89.6333358244721	101.572861507792	106.370587237936	106.315552804352	99.9240015548438	113.139766017057	118.692456108875	118.624161086045	111.48140833765	126.383607251194	132.953264041416	132.873220641726	124.679315679605	141.753126476003	149.845727345466	149.730288999454	140.31228356667	160.048161672913	170.391701944386	170.242375068745	159.044973695987	182.509031430584	196.379820533229	196.166568632603	182.668867023744	211.073256543503	231.471805171108	231.183109457653	214.220398434659	250.230840068022	284.104306924787	283.780156417618	261.00385147618	309.445608925271	382.578273920805	381.872099474072	346.663484968353	422.510704175512
114	21.4896122221263	21.4926745296669	18.8406208083418	24.1086022314319	29.9965626886982	29.997114840549	26.9650174964019	33.0271847498631	37.5338819955427	37.5265496931059	34.1943588816524	40.8714174636178	44.8073341700742	44.8045053293164	41.2166322699455	48.3885439816381	52.0866167690548	52.0839989106211	48.2271722014979	55.951154410447	59.5524349725595	59.540167671936	55.4335014416063	63.7316983351797	67.3943029386271	67.3729304398766	62.9269509309643	71.9763943177815	75.7569763512705	75.7306577545263	70.8807733145038	80.8014467857548	84.7616854823128	84.7235389566829	79.4400554612389	90.3148792784559	94.5508939798707	94.5071648879396	88.7455910598095	100.640106930262	105.361954583103	105.307787703995	98.9350733616568	112.118128533759	117.578215909256	117.514264951186	110.377636060536	125.24232086499	131.717110450958	131.641139838292	123.480510199836	140.510292216118	148.46453621461	148.350083614082	138.957141957036	158.638210453959	168.835603914969	168.681521344075	157.521712051381	180.93546140844	194.608402516603	194.390039024107	180.910867952929	209.24913347948	229.408857349495	229.119277919826	212.181764071542	248.183965374507	281.61855998542	281.287931659204	258.550792857712	306.914827034441	379.302753640221	378.606854861675	343.583866332301	419.117873035474
115	21.247121422663	21.2513960551721	18.6034216381214	23.8556852163828	29.6725049698615	29.6727813116497	26.649377980537	32.6937123717144	37.1389656177633	37.1335223325848	33.8045163910761	40.4620863029486	44.3448775712283	44.3432267764858	40.7643853341672	47.9148119383757	51.5586191436596	51.5526700343015	47.7138521644774	55.4219312362027	58.9582357228661	58.9450028908634	54.8545507413712	63.1331312525296	66.730022234069	66.7108471355604	62.2762601893635	71.2971935833048	75.0185108669299	74.9903211029307	70.1690210183952	80.0416535975791	83.942308670146	83.9074139283658	78.6491993758831	89.4796903889484	93.6448372619283	93.5951124428988	87.8580808555884	99.7182811409538	104.363405802149	104.306653686665	97.9647702554149	111.109562746393	116.474270002069	116.407108502743	109.299554723026	124.125886717177	130.49219309019	130.41731407579	122.271374269358	139.260136052596	147.096582640752	146.983341783075	137.618548315463	157.229526662428	167.29596934688	167.138847974511	156.010086181052	179.365470969715	192.852956594513	192.637522382667	179.20488692235	207.489061792262	227.365298443466	227.057495792559	210.189481558308	246.0951328327	279.153643272899	278.801926437603	256.160923738108	304.410960964825	376.057653309443	375.354750000231	340.447237793933	415.696883597136
116	21.0070935855762	21.009693422741	18.3813418043234	23.6102731549323	29.3512993932552	29.3506319841078	26.3377801080735	32.3610080812108	36.7482161577291	36.7409864701578	33.429736243366	40.0618228531961	43.8870300081618	43.8840679449422	40.3141174813652	47.4454460518937	51.0357110735134	51.0308494926408	47.1984004084765	54.8853653488597	58.3698488880648	58.3587393684126	54.2819497622927	62.5279923503456	66.0728948779683	66.0530844415129	61.6271920083767	70.6265914417654	74.2862092010551	74.2593984741859	69.4487263497345	79.280910030388	83.1303604040068	83.0965784309228	77.8519869928024	88.6380889123535	92.7478417421928	92.7015494652309	86.9759399953345	98.8149128888055	103.373474445622	103.318095560107	97.0031241882603	110.096725076604	115.381484578721	115.32077747804	108.21154305456	122.990897594053	129.2784415042	129.202453022785	121.075543402624	137.998345540895	145.742182332956	145.627416731039	136.294171953315	155.847512454377	165.77166357166	165.616970404115	154.505135912141	177.837444671422	191.11434324423	190.913202850337	177.502624238636	205.696076543927	225.342967264732	225.032201474214	208.198075902944	244.059976202471	276.712056040183	276.353569974594	253.769921788972	301.966471063529	372.840653354167	372.138786148917	337.368869884735	412.354478751751
117	20.7695396689875	20.7728311151345	18.1470331471347	23.3618084925235	29.0337438653126	29.0338195658672	26.026947566193	32.0359223754103	36.3612236287758	36.353390837336	33.054404177038	39.6675149739658	43.4336786926929	43.4269837276487	39.8673253471202	46.9839730783995	50.5179469303209	50.5103788545245	46.6969743518504	54.3627326312505	57.7874497909847	57.7729084457816	53.7110584112523	61.9483902742756	65.4219081973688	65.4026675659779	60.9957738139842	69.9670486288816	73.5617131292771	73.534449405028	68.7518280413584	78.54881196394	82.3264972387771	82.2909019765387	77.0613672790604	87.8131472737871	91.8593646664108	91.8127321089844	86.1027302393778	97.9097645939449	102.393580667166	102.333379525669	96.0452553804585	109.105156853092	114.298625573779	114.232898835685	107.152073576548	121.895618576342	128.076887311044	128.006513396368	119.907657900276	136.785546868209	144.400958843353	144.283595137848	134.980108699363	154.45032611265	164.261327707457	164.103607002958	153.042099466865	176.277161618754	189.392277891529	189.191872246093	175.81915709271	203.943471496426	223.340388537092	223.034771454256	206.250207423665	241.997850871113	274.296128440172	273.948179120898	251.394539974338	299.516789335054	369.6591664609	368.954786704076	334.27912749856	409.071944647447
118	20.5345204678951	20.5380931655367	17.9199815936935	23.120890385481	28.719280958053	28.7212802189372	25.7231638550603	31.7163209339186	35.9783724480035	35.9706072960741	32.675603679836	39.2672143300018	42.9849738678431	42.9792708076506	39.4214717035488	46.5236109281771	50.0055605305177	49.9989952815432	46.2024731743923	53.8430013534012	57.2103813794121	57.195811031396	53.1489993625974	61.3593890449065	64.7772122547051	64.7594700265846	60.362789515543	69.3111408133463	72.8440477274884	72.8173236936135	68.0436234786285	77.8187946184761	81.5308392749664	81.495687390816	76.2782685200557	87.0020014385985	90.9796103530468	90.9254963364107	85.2520195254095	97.0150960392324	101.423413091709	101.366863958597	95.081409972278	108.12393704223	113.226469070188	113.16478692873	106.099265654184	120.795126313168	126.886676816628	126.809660271281	118.761179179571	135.575983561436	143.071835311683	142.957786356831	133.682182511102	153.094253567478	162.763939223061	162.598490553881	151.581601079376	174.74219097552	187.687548396503	187.478294332213	174.148107027756	202.193666774926	221.356561909102	221.057480304997	204.283260044987	239.987086967713	271.901889869853	271.559290338401	249.063493166957	297.027668789007	366.508988362762	365.763384205917	331.21674836201	405.775366728553
119	20.3016944512523	20.3046544022763	17.6959109196607	22.887562022831	28.4079750422041	28.4118231585965	25.4141976107256	31.3972688517858	35.5992163812172	35.5944467436273	32.3135015812279	38.8791420421876	42.5408527646724	42.5349966229151	38.9905746421968	46.0715231437813	49.4981550748265	49.4921513511649	45.7110423393086	53.3222896841206	56.6391534698238	56.6249124524926	52.5878746688182	60.7709007463211	64.1384711033275	64.1183840743818	59.7343664849184	68.6585507511692	72.1333403877738	72.1030022718616	67.3467561357722	77.0968923305959	80.7433648556925	80.7031320763022	75.5173417588118	86.197223047044	90.1086426153108	90.0589822201305	84.3879745021376	96.1276612753747	100.462969361497	100.410241540398	94.1454100137863	107.132778122427	112.165238142462	112.102509549331	105.067422814435	119.701752537716	125.708850878489	125.627921350793	117.594233421918	134.367587703664	141.756015516546	141.639397356161	132.386628111186	151.750489005121	161.282665176762	161.126453303994	150.102268873497	173.221446634897	185.999286966933	185.797287760335	172.487550260521	200.51045119826	219.391564236638	219.087659043486	202.388559257078	237.986897783135	269.529572652725	269.184943946442	246.721405802603	294.554635369182	363.386348887857	362.657952201156	328.170172836287	402.571919280275
120	20.0713479715235	20.0722355408716	17.4743710444516	22.647672970445	28.0994239790319	28.0991858377985	25.1181725287011	31.0785734588324	35.2239325915475	35.2177953981982	31.94082227772	38.4912105716284	42.1009517479216	42.0981310393017	38.5631945355718	45.6246582760622	48.9958252368181	48.9886978668693	45.2170443418622	52.8084681034332	56.0737796962334	56.0595078938711	52.0404875004028	60.2010944645282	63.5061320455938	63.4839641152838	59.1228568642201	68.012645016978	71.4297653741419	71.3997585960404	66.6601003259523	76.3744424017425	79.9630860918082	79.9252951165726	74.7564744585116	85.3993310631101	89.2463366606027	89.1945732689132	83.5507052398344	95.2504815193507	99.5116513351239	99.4480917739164	93.2236194742127	106.161583034702	111.114192672136	111.053734505895	104.036574361641	118.630409408793	124.541811586089	124.462529347388	116.473394480693	133.163425519747	140.452285574751	140.33353698811	131.109263074339	150.439171833206	159.814932820306	159.664322770643	148.680633798987	171.764144295637	184.327942033357	184.13648093083	170.843531154445	198.799437873794	217.445396216783	217.140589988434	200.515113118332	235.972721469731	267.179686116745	266.821650233932	244.43949913905	292.143177058375	360.29291635334	359.561466765366	325.088121985334	399.391267971427
121	19.8437003185493	19.8458583282781	17.2534786792516	22.4176731403753	27.7943087102615	27.7969777484831	24.819181117205	30.7634057060041	34.8523740455905	34.8460757100938	31.5771608573581	38.1153490630942	41.6650704147726	41.6611020324794	38.1372334380269	45.1819329481121	48.4982076686283	48.4892799990586	44.7180393765523	52.305749707289	55.5132818025783	55.4976574247926	51.4913806691349	59.6287917749314	62.8801009655492	62.858679921866	58.5126182622037	67.3756525570758	70.7330854493704	70.7016768869443	65.9854575645532	75.6553710615723	79.1906611795208	79.149714209198	74.0003031707479	84.6149177616816	88.3925525889824	88.3452769078185	82.7079305462535	94.3813671269072	98.5696125643112	98.5130782304102	92.2899746098577	105.197290244723	110.072897107349	110.011586701693	103.016441310842	117.565874832167	123.38597759646	123.312225483385	115.332856777824	131.989780878209	139.160477055747	139.046828472379	129.853296069755	149.129660111288	158.360838200482	158.207102852477	147.246084276714	170.259654388907	182.671839049589	182.480154835861	169.227285901026	197.115438273747	215.517527492929	215.207302441438	198.62040236864	234.038535347467	264.854406709942	264.49101256642	242.135905361402	289.789527232059	357.229708685218	356.517315039527	322.135153011037	396.29181001551
122	19.6180240741455	19.6200669297163	17.0341320419089	22.1883076353913	27.4919967410278	27.4934701226393	24.5285302104776	30.4536728557563	34.4844212036815	34.4806132662345	31.2198745783886	37.7352268797291	41.2339044441866	41.2286463439159	37.7183727837956	44.740134585501	48.0057506364538	47.9983447227164	44.2462993124247	51.7936010145936	54.9586011139947	54.9437209157522	50.9476629828461	59.0600121572012	62.2601014739303	62.2393220792625	57.9002148909745	66.7326094446067	70.0428951007542	70.0130623630114	65.3090769850201	74.9517747565616	78.4247344234537	78.3852363607839	73.2558329634397	83.8340195501012	87.546870005022	87.5006667073531	81.8874908545714	93.516379129495	97.636882456499	97.5795741794687	91.3640655045079	104.242540891027	109.041465691109	108.980699553258	102.009403738576	116.505602253239	122.240383967018	122.158561439312	114.207323834733	130.826155890077	137.881551351292	137.770619798861	128.594538789167	147.801488051592	156.922880608295	156.765930680408	145.841194540255	168.750214156584	181.03166943811	180.831401004594	167.620285895785	195.455004930228	213.60777681431	213.303059712336	196.756942779956	232.083129210839	262.550352299973	262.191826319035	239.908595101505	287.354188205382	354.196762767672	353.466178298489	319.159951241687	393.094484023354
123	19.3947969712928	19.3979250812979	16.8187136787109	21.9512836046604	27.1928843141639	27.192989867169	24.2319553433309	30.1473183288331	34.120244889802	34.1162212786137	30.871280846477	37.3655841321737	40.8070604897192	40.8037762621703	37.3053074918053	44.3009773680156	47.5183487815145	47.510292970475	43.7674239482392	51.3005745867061	54.4093334278261	54.3951725902029	50.4252526545688	58.4980911656445	61.6457730217411	61.6234559418757	57.3104401537892	66.0984789181116	69.3590623621608	69.3323480442235	64.6389172734164	74.2579064719918	77.6671449735076	77.6261413995632	72.5182109900255	83.0600285112706	86.7087102930428	86.6631429424973	81.061659309112	92.6556591639353	96.7129132963259	96.6505061999476	90.4622641318002	103.308560172229	108.020150979948	107.960304119976	101.009530153981	115.465162384017	121.10627962195	121.02400917616	113.098340379475	129.668798265007	136.61524379088	136.503729450551	127.363422369064	146.532370021446	155.496818704575	155.33520867108	144.442650048778	167.304443237977	179.406516327369	179.196118734937	166.009845614229	193.790052024029	211.717127722958	211.424107561442	194.916273886841	230.168165978798	260.26763728665	259.897374066024	237.67534043753	285.074509467167	351.191415901832	350.454755772348	316.256360180653	390.11406475062
124	19.1740488899106	19.1770134427737	16.6022113571808	21.7249335198932	26.8972395021388	26.8960400175835	23.9429357347557	29.8430475360198	33.7597043864765	33.7550658813421	30.5240301619841	36.9938047712721	40.3846422781716	40.3844536930879	36.8914035697565	43.870123495118	47.0356940817915	47.0282426531328	43.2987994379781	50.8005631435683	53.8658429010518	53.8510416634064	49.898320294336	57.952144461786	61.0378010461076	61.016395709691	56.7101623446009	65.4838411022021	68.6819310923858	68.6530155935928	63.974501724259	73.5751728703501	76.9164709183213	76.8764756768427	71.7832100713142	82.3039250285891	85.8792279882845	85.8331955766616	80.2418194314383	91.8160089975686	95.7977392643135	95.7376420682616	89.5714078441022	102.369801050955	107.009119434536	106.943911388952	100.023799947218	114.445988244332	119.984154375547	119.902543370558	111.9977089479	128.51942267938	135.361154380174	135.252857916576	126.138440521989	145.261371462172	154.084290784444	153.932005691652	143.055762407968	165.880103478925	177.797263913577	177.587323407676	164.425493401906	192.165516311478	209.843317820764	209.547761341425	193.060741158858	228.252282061502	258.004984549086	257.628932850386	235.479251334706	282.714645370366	348.211672008859	347.470265775601	313.310455859408	387.084715780647
125	18.9555574177587	18.9573454061107	16.3899648534723	21.4967539518972	26.604543149952	26.6044614525835	23.6573449394201	29.5455932876739	33.4025665079365	33.3959687340211	30.1759715995584	36.6265440572597	39.9662531935142	39.9639908440998	36.4774249704699	43.445165502283	46.5575410976241	46.5491359294429	42.8302214724258	50.3122289879648	53.3272951674585	53.3107607729493	49.3639508277886	57.4011037074814	60.4357236575758	60.4134708611546	56.1169357262607	64.8665429372622	68.0118751502368	67.9816311657059	63.3169935212885	72.8860342562722	76.1731160940427	76.1333233618363	71.0576556410899	81.5525716679506	85.0574955089266	85.0074935776156	79.4368222591876	90.9658604368551	94.8914714738661	94.8326658813773	88.6704790967462	101.460623976028	106.008279873941	105.945324241767	99.0446137986715	113.426100412879	118.871765408516	118.79344735799	110.928031942064	127.385720188519	134.118296615085	134.004575967108	124.911760489439	144.000773046129	152.685839658343	152.530830178216	141.680938178924	164.463714556662	176.203583303041	175.993953004373	162.880949743483	190.530121099958	207.986779277689	207.684377095487	191.242582170244	226.38846380649	255.764764193571	255.400255208679	233.320762846684	280.450252644275	345.263370010046	344.512999233373	310.389001183407	384.081343582151
126	18.7393017979048	18.7412090783445	16.1840413082876	21.2793102640394	26.3145425108901	26.3141727485143	23.3798745560144	29.2471635173322	33.0492685005401	33.0413786637804	29.8312843000714	36.2584859768933	39.5521416423791	39.5476245117993	36.0777408283046	43.0197458983906	46.0841308490647	46.0784328463339	42.3665529491068	49.8321440805742	52.7944503639347	52.7793650797668	48.8355493733682	56.8500874212698	59.8397340392931	59.820656669993	55.5393656766355	64.2533090521722	67.3478864930345	67.3183714865464	62.6688731700305	72.2006476442718	75.4369329850998	75.398332927387	70.3387508953937	80.8010885378335	84.2436111712778	84.1946562188542	78.6429728967891	90.1191685664906	93.9941710517817	93.9349961404155	87.7901418510861	100.544551912712	105.016438196119	104.958219344372	98.0824413778384	112.419448107993	117.770335005419	117.688503384336	109.850765908324	126.256798356169	132.88774363689	132.772021997458	123.727571732229	142.725473580867	151.299828676706	151.148349787235	140.332944116519	163.043080064362	174.624166284809	174.413708343745	161.328492614934	188.913780414463	206.148582679376	205.84027918268	189.472208220749	224.509007991386	253.545616422758	253.167369620367	231.161053315308	278.168111641591	342.342394286588	341.593021809444	307.662658347231	381.005948763585
127	18.5253327318772	18.5274879867019	15.9751150386942	21.0556568182945	26.0275240629597	26.027748259829	23.1000021749197	28.9542249389837	32.6994813843889	32.6923577314886	29.4898543756817	35.9036644831968	39.1423187142684	39.1370545891693	35.6805241360039	42.5989250636697	45.6157882352306	45.6107378418964	41.9136111315364	49.3461606559345	52.266564115893	52.2468693500478	48.3267417143023	56.3137940223759	59.248926120218	59.2281638247358	54.9683251908302	63.6510192824795	66.6908163994303	66.6611080211306	62.0319742545468	71.5277620869912	74.7084556038638	74.6701662993541	69.614131944498	80.0573948664561	83.4380851687658	83.3877895896189	77.861637780473	89.3018490130272	93.1054512993382	93.0436760784053	86.9200921592115	99.6246424362836	104.033771373282	103.971772890364	97.1158905047315	111.395177232907	116.680165668357	116.600061640074	108.783238217652	125.131975206189	131.668466981496	131.551444042367	122.521521555325	141.489044078521	149.92857922428	149.770883220865	138.989685650177	161.662275846707	173.060997285011	172.848480836822	159.801960312101	187.366101658246	204.329041414811	204.015628725538	187.68773792262	222.664765145585	251.346981650922	250.969431460391	229.026399751078	275.915797620832	339.447413099159	338.700292772243	304.873052568349	377.995259125811
128	18.3135789978831	18.3164406166902	15.7739345910576	20.8379374526574	25.7437974926941	25.7430140738642	22.8257316060714	28.6662530537551	32.3529531902578	32.3437588667785	29.1530177542182	35.5490202267601	38.7366074929269	38.7298151027053	35.2853273827261	42.1852341745377	45.1521566708917	45.1455175052929	41.4616645917287	48.8667469738209	51.7443588509564	51.7282595177277	47.8138547947563	55.7823759046949	58.6643618547715	58.6407057566296	54.3969517949866	63.0555535010042	66.0401706352939	66.0130422315394	61.3927455966589	70.8610508549969	73.9869519233695	73.9495395248693	68.9122401284077	79.3091487398379	82.6406666649129	82.5894135567771	77.0762343642844	88.4828094885391	92.2250977465484	92.1672454752427	86.0639831515982	98.7335824102846	103.061155650251	102.999397823129	96.1695154165401	110.420917604916	115.598966435811	115.518398502051	107.716499300648	124.042584305041	130.462059443156	130.352210314365	121.326852326362	140.275028816411	148.570826459876	148.42296163978	137.675739524335	160.264301330515	171.512544970787	171.297471822892	158.293499467503	185.789240450153	202.525496211283	202.216181718519	185.930960791747	220.790772462032	249.169328032938	248.782583167965	226.838011514675	273.707399647145	336.580353570511	335.83553584922	302.067256706507	375.051753068307
129	18.1039851059529	18.1057447066027	15.5720682250796	20.6218576574602	25.4627878589082	25.4606415634715	22.5614393459498	28.3724698924319	32.0101278001603	32.0010254951949	28.8220775053372	35.1926028413016	38.334757844075	38.3305457715592	34.8987318088698	41.7750628248163	44.6925181364876	44.6860396074422	41.0108174741238	48.3976743417235	51.2266645302583	51.2107640629542	47.3133349759606	55.2467508217132	58.0855851212997	58.0652288699793	53.8326090498425	62.4660542369228	65.3957323328698	65.36251870393	60.7638388995162	70.1968308516302	73.2718547785647	73.2338581525054	68.2077015810673	78.5772668111534	81.8510336746152	81.8025999315178	76.3058757954686	87.6770804793629	91.3534960350141	91.2969435602606	85.2041866115628	97.8456923325005	102.097042440923	102.034819918265	95.2264828010616	109.434421025049	114.529001940367	114.445488904231	106.675096021167	122.950639801671	129.267418509555	129.15320826858	120.165588029363	139.071005705837	147.225486484288	147.072848738197	136.353465726176	158.916871698674	169.979959773927	169.766612411415	156.809969368938	184.213474061969	200.738425235739	200.423284000236	184.192365389057	218.94801938996	247.011012539078	246.624955638023	224.751019490373	271.498092633577	333.740988001001	332.985860511867	299.38335838825	372.086610817723
130	17.8967383507677	17.8975940883293	15.3789441901866	20.4093013270841	25.1847121270511	25.182896849273	22.2880633825373	28.0851882018146	31.6706254222203	31.6638685794257	28.4909356479389	34.8508414853399	37.9372077610428	37.9310778746898	34.5146914868191	41.3680131019281	44.2379444173951	44.2295531100103	40.568101613924	47.9343238688496	50.7143314010894	50.6996410262097	46.8233108932163	54.724620008662	57.5123769826734	57.492254489804	53.2762544008744	61.8790649661942	64.757373351102	64.7255165044758	60.1481933845873	69.5445969480879	72.5642729452121	72.5258279474849	67.5139687954627	77.8575402037293	81.0690991765427	81.0249030975314	75.5352803820371	86.8814639878997	90.4898169346384	90.4310771428348	84.3741693259417	96.9647022973674	101.142840252806	101.083722942851	94.2926744310102	108.454361547355	113.469216867709	113.381852149081	105.64366564032	121.870704563271	128.083867532909	127.970038383442	119.012889793531	137.854078608317	145.891904273317	145.731859175815	135.05959981248	157.546671484923	168.460404923043	168.246191382905	155.31233352715	182.622728595626	198.968743041381	198.65991983226	182.459053676678	217.138341658176	244.872698305409	244.487541316107	222.66185382413	269.302486574309	330.926656443272	330.174788504207	296.656841226386	369.162312026316
131	17.691575667758	17.6931889326435	15.1821557950198	20.1987989173024	24.9094001226456	24.9079187421395	22.0263821795272	27.7973595024607	31.3348535622124	31.3280442114538	28.1655374060555	34.5002858993713	37.5438142576866	37.5365140600154	34.1325673103521	40.9671371236592	43.7874244703164	43.7767198813818	40.1315494464033	47.4762100559663	50.2071683086072	50.1910859098186	46.3188652352633	54.2051575123267	56.9449006114068	56.923276306891	52.7206973569507	61.291663167332	64.1252664334258	64.0930602327761	59.5377514770381	68.9012639594239	71.8631413908716	71.82641704548	66.8330354291059	77.1359574282131	80.2946945297451	80.2478722600292	74.7791586423072	86.0939156983973	89.6352979328032	89.5774636251553	83.552150844012	96.0958095209305	100.197730047357	100.140501360384	93.3670310550451	107.481355172353	112.420004598905	112.331490326801	104.614252923661	120.802516555099	126.911529135024	126.793452838231	117.857706305818	136.646725636725	144.571577779872	144.416481810774	133.757124600884	156.181350925965	166.954905293023	166.745697238543	153.860639495516	181.091328088473	197.21540697202	196.899920116517	180.750143325503	215.332777262989	242.755022876183	242.370026048804	220.596304484676	267.165373131067	328.139619642674	327.358323384409	293.962427998629	366.308969682208
132	17.4886221293167	17.4889648262624	14.9834272792856	19.9927548425485	24.6367705451094	24.6356010304499	21.7626898657458	27.5167594443696	31.0025017501975	30.9945699716554	27.8412783424821	34.1589856497708	37.1538835997428	37.147327861057	33.7573396190604	40.56591638167	43.3418851452968	43.3343660732437	39.7001826391138	47.0142887423791	49.7047867515289	49.6894966359096	45.8289614814515	53.6923802150803	56.3826004265556	56.3592679029608	52.169642136955	60.723121317189	63.4991584837139	63.4649673242317	58.9315425118201	68.2568406580629	71.1692844025159	71.1329933087565	66.1594841535733	76.4162038834551	79.5279636412115	79.4800213007111	74.0403471065809	85.3112535860686	88.7890224195222	88.7336459106179	82.7135533738171	95.2307547592716	99.2618920484068	99.2008974301715	92.4401379237941	106.521728660459	111.380951239535	111.29234602639	103.59785854596	119.741389887909	125.750464387934	125.631804824359	116.714499575103	135.470814573159	143.263621957896	143.110861196434	132.482838177766	154.880156532027	165.463770498678	165.256965334043	152.42473932041	179.584392834832	195.47845517173	195.17363068383	179.070154233067	213.604223948192	240.655561402224	240.261223792192	218.526308398962	264.997986115036	325.377866102769	324.607215719021	291.260708574163	363.43533708368
133	17.2876555982048	17.2898329867997	14.7893113822867	19.7857765480065	24.3669507367988	24.3665837312603	21.5010722997413	27.2398691353655	30.6735375065033	30.6640193871834	27.5261828857565	33.8158941634581	36.7681157318113	36.7599193820286	33.3885337861856	40.1675134805672	42.9004753898845	42.8942856048996	39.2677008984085	46.5688874659933	49.2073129780679	49.1905649891267	45.3441337415988	53.1792066822441	55.8256872780273	55.8059800355055	51.6309180561359	60.1469105152963	62.8791142193305	62.8463466296848	58.3253077442894	67.6172625935542	70.4824848514643	70.4457387386061	65.4956980069977	75.7186249135239	78.7685941886546	78.7232321094321	73.298463686014	84.5403097857054	87.9511446798858	87.8939732264388	81.8945719505304	94.3843586716594	98.3354514240531	98.2744651482953	91.5392865563897	105.584259757513	110.351717884766	110.265598379081	102.579712917058	118.676653465132	124.600405982279	124.486219470186	115.595440626818	134.28579621805	141.968861881473	141.818069064437	131.233727422595	153.533283593614	163.988040023174	163.775857906089	150.99180159743	178.06558171227	193.759145676405	193.452710006027	177.396555557953	211.824922976217	238.577529725701	238.179223726984	216.483459454295	262.851107072575	322.643662028742	321.863310167489	288.623007054616	360.604073841649
134	17.0886812532942	17.089810094691	14.5962279796222	19.577929412062	24.0999886875616	24.0962191661989	21.2446377678879	26.9636577320998	30.3478998578432	30.3390629980481	27.2139204805838	33.4764232452533	36.386433953335	36.3777103998031	33.0119898254727	39.7684294530099	42.4639993376415	42.4581913951261	38.8402343553528	46.1133536801153	48.7148578775026	48.6960619162425	44.8732742274289	52.677894356408	55.2746288870259	55.2508861793134	51.100024833721	59.5869903011712	62.2655708074722	62.2332766662601	57.7301362889513	66.9940328183419	69.8025403640631	69.7647884740713	64.8351856529781	75.0177303343425	78.016564046954	77.9763986050257	72.5679572932313	83.7674207768377	87.1210514636041	87.0671934750984	81.0945223539974	93.5277841058415	97.4174542962806	97.3512784124675	90.6298726221693	104.632723493143	109.332278698968	109.251045736938	101.579511918976	117.638085717358	123.461824286841	123.346160478875	114.4755411371	133.129018407617	140.685554884278	140.533082018074	129.979830342709	152.228204330588	162.524935704221	162.309977550044	149.536463832197	176.594929384878	192.056616149824	191.752899899316	175.716736810252	210.076584067892	236.518030849574	236.126199704759	214.439516932653	260.711449961003	319.935077988221	319.163750735441	286.019855676896	357.84562191761
135	16.8919925001472	16.8936335460497	14.4046388371199	19.3726337095522	23.8357793703548	23.8316440003449	20.9977843275248	26.6888826762915	30.0253229491743	30.0187831252345	26.8995621921292	33.1491673229158	36.0084389365159	35.9995431381357	32.6507527018889	39.385177460547	42.0313969409595	42.0223520391718	38.4250444495262	45.6718554047187	48.2271261475699	48.2090733271441	44.3912527284582	52.1736866501148	54.7289246161297	54.7067786596721	50.5676207680648	59.0312081971126	61.6579677240187	61.6254885584316	57.129109404345	66.3806589272789	69.1284804896202	69.0896852250964	64.1857651625592	74.3264942253876	77.2714023869963	77.2264977248542	71.8398884589998	83.0040751627125	86.2990116208943	86.2457725752911	80.2865821421692	92.6707627530257	96.5082914504352	96.4402147804378	89.7403030843386	103.709955531483	108.322869364014	108.237848777062	100.612004733247	116.610579811119	122.33396815989	122.217926531175	113.364588309447	131.985547734762	139.414384836923	139.255865667296	128.726584804432	150.931776384213	161.075823402384	160.858616328886	148.138533504917	175.118405413788	190.369246761573	190.05416547397	174.086673505039	208.343418244598	234.478256618969	234.092911605928	212.458716293025	258.643640218511	317.247580634687	316.474613025079	283.476977292412	354.954831169566
136	16.6975621519273	16.6985472016649	14.2213598827083	19.1683031093562	23.5744330949753	23.5699466544333	20.7468566356624	26.4182165174079	29.7061523137642	29.6993455767293	26.5949572063538	32.822594933574	35.6340761022394	35.6255338651477	32.2864640708367	38.9945793231865	41.6031699572403	41.5925525579522	38.0094500740258	45.2325391144129	47.7438532257896	47.7273403334399	43.9187746671949	51.6816286397948	54.1883333853006	54.1689269370628	50.0405023701307	58.4776545658261	61.0564443360257	61.0262256489532	56.5490857633529	65.7619972709673	68.4611632530633	68.4238267594203	63.5354542598615	73.6365550177212	76.5333764525552	76.4885759789048	71.1233987466451	82.2478755249167	85.4848179347681	85.4323612502263	79.502503349568	91.8473176726997	95.6080648864562	95.5363123225195	88.864584418113	102.797462826379	107.323009181621	107.235509959694	99.6445076891166	115.593387640231	121.216225115112	121.100810804965	112.268723949384	130.822276951016	138.154627581355	138.001910704042	127.516518555288	149.617938243781	159.64052546051	159.426195042304	146.76159964988	173.661240642302	188.696817511191	188.380596819253	172.441304408188	206.631823103041	232.457122962903	232.06625921481	210.531740822049	256.600864018059	314.585762120317	313.826313745101	280.902346918673	352.220505313988
137	16.5050936602642	16.5050007833881	14.0444934451306	18.9674612734273	23.3157962542662	23.3106113708046	20.4937281194839	26.1513261687831	29.3900529177666	29.3831619951022	26.2824849431918	32.4933437805659	35.2635680024307	35.2550777072277	31.9279266937927	38.6155148505259	41.1790004861127	41.169852990299	37.5976455596671	44.8015290609151	47.2657056100916	47.2525218303987	43.4477415226236	51.1915742504035	53.653156473837	53.631814477503	49.5284145824166	57.9228934184345	60.4607855488695	60.4256153210414	55.966016302439	65.143669942243	67.8004768682145	67.7627617407597	62.8945099563952	72.9677010481492	75.8027433779563	75.7554235614837	70.4073708247007	81.4923143720207	84.6784241126856	84.6233154231155	78.7157763316814	91.0205093852722	94.716697870933	94.6437746135311	87.999006704381	101.890931229083	106.332934775803	106.246147034075	98.6660039357866	114.589655338437	120.108660592142	119.986628139493	111.196167640911	129.691240076393	136.906814555453	136.755428105187	126.289172736143	148.376900346709	158.218004034503	158.000433794568	145.392252497374	172.192891749678	187.040833422975	186.729693705888	170.80996691713	204.98106013996	230.455121671886	230.051786625576	208.560938095322	254.565773933028	311.950836852824	311.193183638049	278.390593280625	349.457035874961
138	16.3146781612705	16.3138165943267	13.8622406556424	18.7670754010167	23.0595737608273	23.055677923983	20.2462179006324	25.8867571189653	29.0773538234275	29.0712374494718	25.9866831372335	32.1663127806443	34.8970297243913	34.8861464203699	31.5761830134801	38.2376071991178	40.7591300456889	40.7486915542199	37.1930035153429	44.3649778468564	46.791909028332	46.7783006208365	42.9902222402538	50.7070319874057	53.1232069138961	53.1005751382584	49.0204506524272	57.3739101414865	59.8707954685052	59.8343368031434	55.3964898120764	64.5440194678951	67.1463598792027	67.1066238782155	62.2590254011401	72.2855079502338	75.0796753038058	75.035161784284	69.6980785063141	80.7537869505186	83.8797982783773	83.8230677542468	77.9179722891084	90.212610676229	93.8336010294693	93.7604983601928	87.1332852894288	100.979510182384	105.352472144694	105.271826982961	97.7110313532451	113.578099195121	119.012026762417	118.890691296419	110.132394200638	128.572611067879	135.671811695071	135.511743115177	125.077554446581	147.126422438549	156.810596712918	156.592164690141	143.984251752697	170.766287285875	185.401594145612	185.106899225526	169.207549661858	203.288251772287	228.473389754798	228.076864005017	206.620982379253	252.559293582017	309.338286479861	308.557833223831	275.801447023936	346.738962941019
139	16.1263804203014	16.1241659789143	13.6821907791736	18.5706509921099	22.8061730204185	22.802776232608	20.0039517337921	25.6255212996385	28.7677021738502	28.7600578311014	25.685992586383	31.8426320794483	34.5341146602373	34.5232278371026	31.2245765794357	37.8671022412779	40.3435775609375	40.332142423779	36.7924345673251	43.9358472420875	46.3227892670064	46.3087594231134	42.5352178218707	50.2285853448934	52.598505439024	52.5788789749737	48.5028218682881	56.8357267220224	59.2866225003735	59.2529882876422	54.825634163074	63.9493468632821	66.4980006137382	66.4590173655442	61.6361749750537	71.6245459747094	74.3631531020766	74.3169954470408	69.004823124222	80.0195542610562	83.0890395424356	83.0375199564742	77.148070891318	89.4153726397311	92.9587694026815	92.8847271181614	86.2796003551938	100.072032565813	104.380603988324	104.293669604406	96.7555956137514	112.559436304878	117.92599937858	117.807092770691	109.064841337838	127.480124923268	134.448339708086	134.296160853815	123.892486767282	145.881119294451	155.416325710809	155.206316996037	142.60547387935	169.333699376349	183.777067738287	183.478218532483	167.639314854239	201.584374194597	226.508724722204	226.096674246031	204.721940717485	250.570158965427	306.749848767455	305.981867052932	273.275364248378	344.140596264177
140	15.9400066320711	15.9381674624505	13.5043896870886	18.3797216156766	22.5554081754158	22.5544434511088	19.7657548479079	25.3667490164877	28.4611223127771	28.4510090172589	25.3913134550604	31.5290236911485	34.1752336232446	34.1630214905095	30.8756438134741	37.493603694053	39.9321848602361	39.92119007014	36.393634437661	43.5176319335855	45.8589810889879	45.8478781548343	42.0852207715317	49.7518128510211	52.0792056235998	52.0582556753115	47.9939386987534	56.2992879091695	58.7074840144641	58.6734112768257	54.2635034308063	63.3569212695022	65.8562646927551	65.8197987342124	61.0009623040091	70.9630636453745	73.6539054758006	73.6039416845605	68.3009709406769	79.2936765350117	82.3058413672813	82.2478972779398	76.3735240010826	88.6003898071769	92.0924892953839	92.013609984752	85.440649479626	99.2118582762499	103.418013709729	103.330778038128	95.8147948106045	111.586122156914	116.84999882568	116.731347130549	108.019783882234	126.368938249846	133.236518239934	133.084945958867	122.736143295997	144.640999647381	154.033847996205	153.821580071358	141.235685898767	167.930893002514	182.167507526217	181.865557195692	166.048357054079	199.934251229312	224.562514500589	224.149699373766	202.852684679726	248.569163590548	304.184985473804	303.400142266122	270.842542060394	341.479401305931
141	15.7556295988423	15.7519534092217	13.328443902872	18.1907381975984	22.3071808060583	22.3044624294194	19.530076628956	25.1078609964725	28.1578373170784	28.1496650342927	25.1022813459778	31.212520118531	33.8196708717659	33.8072167070286	30.5264275024315	37.130801072714	39.5250605878847	39.5128295680808	35.9952396210333	43.0965313643425	45.3995982330653	45.3873895939966	41.6346988916249	49.2771516216839	51.5650316829233	51.5436587058175	47.4949325878391	55.776959795163	58.134362409327	58.0978018632846	53.7032743473641	62.7696890421579	65.2209050755582	65.1838147960241	60.3817275389479	70.3240557855326	72.9519218698774	72.9040099181703	67.6285357217313	78.5738187072312	81.5300932169425	81.4760075537574	75.6217168851026	87.8000895449139	91.2344697934005	91.1589282588584	84.604791102351	98.3367908915555	102.465031655397	102.380425479896	94.8893695347018	110.58649095407	115.784531250054	115.667315198743	106.973520395436	125.302988073891	132.036124936869	131.877607079277	121.570862225655	143.410996165462	152.664894749235	152.455898936284	139.896471111217	166.53724364618	180.572245748173	180.257717948211	164.483848869345	198.292789924825	222.633955373237	222.215557216529	200.953612555543	246.605186539396	301.644501824332	300.884153087856	268.403647884757	338.86944707247
142	15.5730725552781	15.5685919305397	13.154014090853	18.0001955773214	22.0614565740353	22.0570735122773	19.292811190236	24.851338977333	27.8575502386351	27.8502921226536	24.8118829020307	30.9011513088356	33.4677141365421	33.456477465136	30.1959606462755	36.769915964733	39.1218722520081	39.1091735382792	35.6088504959493	42.675043603754	44.9441873882711	44.932732506242	41.1926382225481	48.8022101153291	51.0556880650656	51.0311414123524	47.0014241901588	55.2477628279603	57.5671742255011	57.5306891902135	53.1521588436902	62.1827170575523	64.5917061660497	64.5522756638137	59.7700372882173	69.6753124063647	72.2564881146617	72.2037313466342	66.9607184776899	77.848906696408	80.7620779591511	80.712454634378	74.8710429564938	87.0062972669523	90.3854434972889	90.3104845075985	83.7726801772842	97.4610641481156	101.521500277735	101.439146073934	93.9606206438688	109.631189389836	114.728900613941	114.604476922457	105.945336759092	124.203685069613	130.847467966302	130.69044083066	120.411234223983	142.206645302162	151.309232922079	151.101787983378	138.569598747266	165.140229058901	178.992482811607	178.678095404524	162.941757898339	196.681459131639	220.72432001742	220.311675779959	199.08589740884	244.688414286257	299.127306274215	298.364587943654	266.00307636969	336.229675897615
143	15.39233496763	15.3869091898503	12.978527240731	17.811671476734	21.8184608511435	21.8132101252228	19.0650079485076	24.5984151403604	27.5603541416237	27.5525272793858	24.5248983420276	30.5923252548727	33.1193646288291	33.1084424451414	29.8489512236284	36.4161365919178	38.7228109683814	38.7086957730253	35.2267116720821	42.2663331567404	44.4935214600493	44.4795534802323	40.7606599725285	48.33881463611	50.5512334277581	50.5301190581502	46.5082542241268	54.7307673394848	57.0057801971825	56.9726697339281	52.5981818666746	61.6045273900921	63.9687194748094	63.9289862542229	59.1612496989279	69.032445769589	71.5673712220275	71.5154313426363	66.3035109610655	77.1495314366392	80.0019473283731	79.9493849234235	74.1242884841395	86.2375634856297	89.5440229243184	89.467810449854	82.9530529499971	96.5943998049819	100.586815717953	100.501382445385	93.0493919783891	108.679632596334	113.68271036072	113.558216996592	104.919091086759	123.14544000256	129.670027201738	129.510020131884	119.249647381256	141.000676835058	149.966256725104	149.752388291274	137.250693223143	163.775110594122	177.426353125659	177.120933182195	161.453246238424	195.055335953628	218.831954859423	218.431724378347	197.254775977304	242.711759840298	296.632182743202	295.877986706708	263.637174043346	333.706248313372
144	15.2138175930883	15.2101504085948	12.812716073963	17.6273279092955	21.5778744300852	21.5738853706802	18.8380256873245	24.3506568812534	27.2661568143388	27.2600774895405	24.2457339189264	30.2871863560808	32.7743797506294	32.7645632741547	29.5220074734044	36.0613426995266	38.3278323022728	38.3156047784696	34.8460285409646	41.8554415161134	44.0475568549127	44.0323580191312	40.3209440298497	47.8816156401836	50.0514438580076	50.0293120660414	46.0180290258497	54.2179578768913	56.4496029092562	56.4160616427697	52.0530319102702	61.0463761890342	63.3522462639739	63.3159586203821	58.567095134564	68.4022928446099	70.8851722775691	70.8323848283614	65.6295026147347	76.4615665393149	79.2486585016057	79.1961496527112	73.4097126032142	85.465942089924	88.710589416888	88.6282999346597	82.1401338750874	95.7421425262039	99.6609724137573	99.5676087020051	92.1492639607162	107.742552781143	112.647002165889	112.521815440688	103.903424045275	122.077091898199	128.503357739556	128.337187772534	118.117514917281	139.811208771388	148.636802420347	148.422074823195	135.954367105642	162.405312846713	175.875910717481	175.566598841704	159.91352169846	193.432648257383	216.956671266122	216.552986732193	195.430002943448	240.783554345371	294.159273705129	293.402118638406	261.263771120843	331.106363966111
145	15.0371996534301	15.0341764131782	12.645676129543	17.4418383688513	21.3399205545352	21.3356953498342	18.6136077395156	24.1003296381634	26.9748593466562	26.967516906877	23.9701884608155	29.9896986190192	32.4330289146125	32.4229418434051	29.1957626525285	35.7053247072269	37.9364017504166	37.9226249959673	34.465509909945	41.455748323334	43.6059358618656	43.5916923803273	39.889399424781	47.4283880147188	49.5569198476005	49.5359728011164	45.5380221881595	53.7167275759116	55.898589727368	55.8652262430258	51.5160876831207	60.4688017174408	62.7410802635072	62.7043146229174	57.9662578241645	67.7573619808587	70.2098992428958	70.1573270971836	64.971077322801	75.7608581646351	78.5022759111423	78.4497453925084	72.6818466409341	84.7038624053155	87.8855865335725	87.8057668072884	81.3372439517166	94.8941624314729	98.7441140781563	98.653033554979	91.2603749156484	106.792891313584	111.621720970089	111.49872734652	102.905847024073	121.036056526083	127.347578165752	127.187916041885	116.997250366463	138.613124912487	147.31857977773	147.103001040865	134.664795990732	161.059866463525	174.339295383617	174.034481513527	158.434430131615	191.913362540299	215.100427135378	214.692385933841	193.64850099008	238.858521481006	291.710700569263	290.985767716864	258.882151844209	328.528931751618
146	14.8625172413601	14.8599707906336	12.477185923913	17.253879825194	21.1043913586458	21.0993488565325	18.3925441453933	23.8553350969763	26.6867831832653	26.678445417625	23.6977550980052	29.6910336856109	32.0949282005657	32.0828915954018	28.8733550148399	35.3592147615924	37.5489576386812	37.5353645319274	34.089629260149	41.0552228115211	43.1685035565968	43.1552544127865	39.4632831632637	46.9882691156049	49.0675475197087	49.0430091919334	45.0576822965133	53.2119015460122	55.3530670595958	55.3203201867009	50.9918550081553	59.908560761133	62.136146999522	62.0948636453747	57.3793967270427	67.1348473535467	69.5410694339467	69.4918810232934	64.3227277703371	75.0824913402479	77.7634248920913	77.7126768229664	71.9660562724188	83.9428241877805	87.0680345385786	86.9830211980332	80.5495236080953	94.0422299725933	97.8358284908794	97.7480405078947	90.3773940296901	105.872809747579	110.606538210664	110.479908255044	101.909704553487	120.007591378553	126.202382205596	126.042162658749	115.876857768838	137.456649393922	146.012989983973	145.804285932105	133.412326857784	159.738724926229	172.818017239068	172.51562260901	156.965445070705	190.35720899936	213.259865231004	212.8424373233	191.898702938495	236.979264426316	289.286295562454	288.563047502272	256.560566207015	326.044683735958
147	14.6896891654841	14.6864108169835	12.3196259047606	17.0756009247973	20.8714317533631	20.8663239562873	18.1679650273916	23.6147877735321	26.4014716689263	26.395284604386	23.4229285545778	29.3928698776196	31.7604340237702	31.7492791796797	28.5449073288346	35.012103307778	37.1655869011063	37.1511655875995	33.7184409771294	40.6582882729934	42.7352994469829	42.7207247222996	39.0433503538078	46.535971094558	48.5826702555332	48.5587068948984	44.5902943578075	52.7062424503358	54.8129297758048	54.783190501	50.4652054390675	59.3557770019749	61.5371064092078	61.4974961191786	56.7975811353761	66.5249407654897	68.8785763484753	68.8304668521946	63.68215970216	74.3975934984296	77.031825540519	76.9847995515629	71.2524967350372	83.1970306280828	86.2583608561118	86.1749597985882	79.7598549486417	93.2149228932585	96.93608009029	96.8496298638311	89.5019443695331	104.939822635564	109.600270681392	109.474293363174	100.928125622157	118.967880104167	125.068805654482	124.910463839757	114.785166757724	136.294617849587	144.719575944432	144.507801135251	132.128100144592	158.392202381817	171.311406437094	171.010013781119	155.503630939793	188.804568835815	211.435576441843	211.040292086419	190.098938090772	235.113532663609	286.883537746996	286.153395761315	254.195675902919	323.505977543078
148	14.5188285043294	14.5155924806422	12.1576112312486	16.9001363509663	20.6407466409577	20.6365922252534	17.9481166507435	23.3680962611432	26.1190356956807	26.1125879301519	23.1552093468633	29.0976060657628	31.4290227164792	31.4181297909241	28.2302277320889	34.6700075012928	36.7855776954994	36.772000166411	33.3475265040619	40.2683096849339	42.3066339604165	42.291364517401	38.6257299450989	46.088167769781	48.1026352053791	48.0783051835071	44.126713799923	52.2125374979623	54.278002099304	54.2464437016229	49.9498324670544	58.7998115024831	60.9438958679609	60.9008508743337	56.2136981762233	65.9113154091658	68.2224586319066	68.1748853873097	63.03877298008	73.7230554484224	76.3073846082452	76.2568683342465	70.5537581879848	82.4473366827315	85.4562144418405	85.3712111832647	78.9679613848147	92.393735709788	96.0452549188918	95.9593790393789	88.6496078201185	104.036674296678	108.603778828488	108.478350516754	99.9700966343739	117.938861924216	123.946062542365	123.786914870482	113.683362422564	135.163102799605	143.438374769068	143.228368914281	130.894706222515	157.085422639754	169.817847302099	169.510460654919	154.062916690522	187.257442410347	209.628008502443	209.227526321802	188.317495797326	233.269554944586	284.500970023068	283.759422889206	251.91055562651	321.091311147339
149	14.3496582380268	14.3467976724942	11.9958420522799	16.7210896884115	20.4125498787027	20.4070655743281	17.7282740840073	23.1316418797377	25.839818946493	25.8323273752534	22.8899730953114	28.8043543573633	31.1011978579753	31.0921562473466	27.9159457315514	34.3347343292878	36.4095998961216	36.3960416619272	32.9795841845223	39.8808816136623	41.8817998966167	41.8663160748936	38.217016804567	45.6540531349593	47.6271859684618	47.6026960088719	43.6658583798141	51.7223384152275	53.7488630698172	53.714328683196	49.437544424797	58.2632083816942	60.3560784334653	60.3127228596256	55.6442413464941	65.3082757213286	67.5729413631563	67.5233351765256	62.3983083189613	73.0724163637636	75.5896246476924	75.5383779847505	69.8460027064693	81.7128727034727	84.6614715089317	84.5748525107671	78.197028724376	91.5825165984756	95.1621017616317	95.0786129572793	87.7857365587628	103.137518344922	107.615850170295	107.49491698605	98.9861423305243	116.936379428157	122.834302215788	122.669769837258	112.601677990534	134.015635403972	142.169345588429	141.960566253712	129.65347205295	155.782776619627	168.337907942856	168.0320562622	152.610819400655	185.711823640224	207.838770569556	207.422623876353	186.604658008134	231.420616813864	282.138281428128	281.393944787519	249.586779353226	318.625557334465
150	14.1823731642651	14.1788731234515	11.8380559426264	16.5481708487334	20.1869213754036	20.1806971075234	17.5150797155337	22.8974816676424	25.5634690515453	25.5566762852206	22.6258997300551	28.5191004162729	30.7766552351397	30.76532842307	27.5994105102229	34.002978942582	36.037477205545	36.0228842498509	32.6205302389725	39.4973733266044	41.461329490857	41.4436278505236	37.8109818685522	45.217814699525	47.1562485664845	47.1330440999619	43.2088728474252	51.2450485192208	53.2247793335069	53.1920553446391	48.9310961534616	57.7190375634116	59.7741261634891	59.7343827670899	55.0844209515414	64.7100558083514	66.9293495032961	66.8781293755472	61.7786556031657	72.4075065837568	74.878882241829	74.8264714925015	69.1598541637771	80.9868646719764	83.8747190444529	83.7930902751679	77.4329353226169	90.7832938092862	94.2877912102167	94.2008801225031	86.9390731798809	102.223847648697	106.638407345807	106.5112604657	98.0342261361656	115.929845504664	121.732823058503	121.570936591532	111.507703814748	132.894897605119	140.911628241466	140.704143229002	128.428775017888	154.492166597807	166.872246642501	166.562249645318	151.178807445128	184.186753548306	206.065919779584	205.654803904185	184.867262519664	229.594030922738	279.799956704417	279.084514310113	247.321014996204	316.188130560311
151	14.0168436788944	14.0134280942531	11.6849022137505	16.3765229344237	19.9634893841321	19.9581878774619	17.3008678644161	22.6649804821382	25.2898645977484	25.2813779699645	22.3607116432896	28.2364943658812	30.4552671086811	30.4445244282536	27.2883194330071	33.6658619338881	35.6691799160474	35.6542435548633	32.2645515586478	39.1154706530199	41.0449310755895	41.026460826246	37.4084060836405	44.7906867661641	46.6898949158848	46.6666925621033	42.7559275852139	50.7619216464879	52.7054326901716	52.6723128809376	48.4352690756399	57.1795019122583	59.1981681365185	59.1580168857857	54.5329264382273	64.1131419720264	66.2920966648838	66.243379373976	61.1666133601634	71.7498880432342	74.1753529599288	74.1242071257593	68.479699821805	80.2542059663872	83.0956320745617	83.0165645732018	76.6759004646951	89.9796637079929	93.4213930610566	93.3373621074869	86.1034584226957	101.333177735153	105.669484664188	105.538027080743	97.0853706300657	114.920341913495	120.641417398666	120.482665113914	110.460819628998	131.756720267243	139.666649994372	139.466985209403	127.212749873929	153.217465588907	165.420721853014	165.109274193183	149.787939312879	182.681540635862	204.309198371264	203.893221328684	183.172176293307	227.811653265217	277.481284753129	276.769520862453	245.081226565194	313.800623960674
152	13.8532401938871	13.849860021983	11.5333908178082	16.2007062355821	19.7423777061449	19.7374703026313	17.0912764961027	22.4330552240767	25.0190154426884	25.0089240490369	22.1031991284396	27.9539850720655	30.1374139135129	30.1269505905983	26.9870042299808	33.3354005261289	35.3043821909328	35.2894708092825	31.9170760495276	38.7376881580965	40.6326955070312	40.6148815690468	37.0119685845043	44.3694574505219	46.2280267326121	46.2064589660465	42.3130648961193	50.2875306911667	52.1912147115938	52.15776949222	47.9444501916967	56.646858487167	58.6277793143411	58.5851738274137	53.9738799598892	63.5332847876226	65.6614362098854	65.6097746264512	60.5556100261703	71.0953512163285	73.4783731415437	73.4268069624702	67.794831581876	79.5383856821432	82.3238965814505	82.2451951937271	75.9224332246764	89.1931517013048	92.5636369945038	92.4785172273622	85.2663774370042	100.461093063921	104.710760792618	104.580528274587	96.1557846706039	113.937872844963	119.560061928445	119.403720133322	109.419928056603	130.639841482568	138.432604659141	138.228935732536	126.028374549307	151.954787746458	163.982010474525	163.674294949692	148.382329943661	181.200856935222	202.567158279499	202.139116002693	181.51155328911	226.077146356764	275.185016087905	274.472232215721	242.905117974841	311.42929855256
153	13.6911639583992	13.6874901451346	11.3801648612737	16.032589549962	19.5234826319345	19.5176140184987	16.8848498706074	22.2023959981646	24.7509350545416	24.7429632718203	21.8473006127761	27.680718111403	29.8227564111577	29.8113847827433	26.6876401928364	33.0074099611205	34.9433219893591	34.9297330484876	31.5699487880471	38.3718372343547	40.2245552983833	40.2063557080115	36.6148402213877	43.9429003562127	45.7707918671673	45.7489776973964	41.8668417363708	49.8108429119631	51.682144961778	51.6484136968725	47.4474783143737	56.1289876065616	58.0629816916646	58.019190132531	53.4212352264343	62.9575487798016	65.0368233813305	64.9861821790954	59.9538040138252	70.4663632189394	72.7882271034789	72.73623531985	67.1305627825815	78.8379096025662	81.5596822338079	81.4822071699414	75.1817824345754	88.4054635127195	91.7139983193153	91.6250734775956	84.4427036944135	99.5990806026177	103.760791333665	103.635664097611	95.2337024768036	112.970666646329	118.488236396427	118.32539858204	108.350674750108	129.53306320453	137.21036746821	137.008360452755	124.828145469591	150.696630708868	162.556503532352	162.2609892203	146.980887512754	179.686949622532	200.841850861855	200.419764409732	179.830748750557	224.267407423047	272.908545518416	272.188595339451	240.671554032096	309.084776787966
154	13.531015068921	13.5277688613151	11.2263945791327	15.8628466878752	19.3068280368633	19.3011916308924	16.6818562699347	21.9726328393893	24.4854899166304	24.474224640535	21.5861724326205	27.4067865481725	29.5111335540286	29.4994034733341	26.3867743013548	32.6836406241119	34.5855205254747	34.5726276450696	31.2255042457982	37.9989878197873	39.8204356059307	39.8045898422005	36.2243504391043	43.5249639111772	45.3182230993625	45.2933716383952	41.4304189308738	49.3409192851179	51.1781750166336	51.1419524792186	46.9610339318983	55.6095176602145	57.5035459677107	57.46044184146	52.8820985887766	62.3776894741312	64.4180603825026	64.3672940902054	59.3477913693475	69.8275176820439	72.1045655805441	72.0511276977295	66.4692872167087	78.1310681815494	80.8030881683182	80.7249301552823	74.4547023402131	87.6393208360439	90.8730206478641	90.7842469039901	83.6351223720609	98.716599412086	102.819837510917	102.690766204752	94.3215139072233	111.999722716381	117.427014131574	117.26011100308	107.315631607438	128.437460463441	135.998878506329	135.798041520357	123.648648070087	149.450160149627	161.14329349069	160.846462320535	145.624016426671	178.243111166647	199.132267655568	198.720499811973	178.186789845767	222.507248185747	270.653860585333	269.950361945374	238.496544603026	306.698080094898
155	13.3725304044836	13.3679606525036	11.0791865920038	15.6958861870811	19.0926059531169	19.0872240180045	16.4722718517535	21.7459884189095	24.2229011225454	24.2133179200304	21.335965248151	27.1281647615908	29.2026479502775	29.1918446202742	26.0922074381199	32.3596954984579	34.2314638816318	34.2168753604257	30.8852441365633	37.6338032122132	39.4203819673672	39.4044372862308	35.8358627939884	43.1045940953157	44.8701451701117	44.8449119868421	40.9977932624404	48.8711802754594	50.6790215217305	50.643976745414	46.4753786787352	55.0894703967595	56.9495458167792	56.9049143946068	52.3480966331436	61.8021940628089	63.805303591242	63.7562476978914	58.744055040125	69.1985977787762	71.4272600969971	71.3733599144941	65.8061354088892	77.4302463000149	80.052833530856	79.9752648158982	73.7242605600209	86.8487610419662	90.0400275642563	89.9468111866632	82.8161183115793	97.865107674956	101.887195283003	101.761348283706	93.4256649293387	111.054807525014	116.375874133762	116.211124065899	106.295954710269	127.370397833231	134.799703774459	134.599435056537	122.495001753075	148.225950387425	159.745428524094	159.448514820917	144.269010183789	176.847044427818	197.438636895988	197.025415031054	176.548717036983	220.741679620572	268.418255739624	267.715571419506	236.373605917694	304.36075946209
156	13.215709528487	13.2108160174329	10.9313954993397	15.529456689832	18.8806124827841	18.8752543978728	16.2764559823379	21.5255450529138	23.9629970741024	23.9536826018553	21.0893163621589	26.8573088696424	28.8974744841625	28.884429552611	25.7995129356507	32.0444721795915	33.8810490073656	33.8650529588913	30.5482626297877	37.2728000932262	39.0243125806186	39.007508662571	35.4524271002071	42.6975416589071	44.4264133940411	44.4010172832684	40.5632513634518	48.419519013452	50.1845720133946	50.1497350256474	45.9995697978259	54.5801001754543	56.4010580685463	56.3613811910484	51.8109820471797	61.2426645766922	63.1985923863155	63.1466135455956	58.1621548608649	68.5735689346313	70.7562539117304	70.7017629457788	65.1567553235645	76.7375319795174	79.3105132341268	79.2326258723236	73.0101236888079	86.089802221607	89.214387904372	89.1224122755156	82.0134854582351	97.0306358133321	100.964078130359	100.838061677834	92.5274805051331	110.094626513482	115.335776020349	115.172598722776	105.270006334534	126.289029062173	133.612096986862	133.412154783008	121.347910246496	147.004696046137	158.358839450213	158.062237372026	142.923313936102	175.408722928221	195.761494393825	195.36049461756	174.953287281354	219.005483577325	266.204107770701	265.495058664161	234.266356252049	302.039511027831
157	13.0606719409564	13.0554795987403	10.7883803637477	15.3670551386153	18.6707958151134	18.665209242983	16.0788780775364	21.307189564974	23.7060038730218	23.6955223843578	20.8419043977093	26.5951107377525	28.5956269374876	28.5825097801052	25.5108921963286	31.7284032246998	33.5343023553741	33.5178787612996	30.2170928028327	36.908577924079	38.6322643706151	38.6144114185276	35.0779276149832	42.2929064468934	43.9870217916287	43.960652335472	40.1409486318583	47.9661184731477	49.6949069225254	49.6608788312721	45.523959960751	54.0727422229199	55.8577901007981	55.8177216724076	51.2867570526419	60.679753290215	62.5973648465466	62.5430554142906	57.5762026673185	67.9504054846878	70.0919915891978	70.0325585732822	64.5015801581059	76.056773224	78.5751120885713	78.4988688414208	72.2988009370016	85.3352540524382	88.3963916082839	88.3094922681412	81.2179886019825	96.1921457985199	100.049260121144	99.9260223007665	91.6301790989193	109.160591855715	114.30463060807	114.150432027394	104.267436908689	125.244238545776	132.434959251464	132.232914100535	120.191069126628	145.795173118991	156.984999481473	156.673851575963	141.570312241231	173.977332193229	194.099476145573	193.702282560151	173.376679236744	217.278007851704	264.011716906106	263.303527780681	232.122679935333	299.827792496138
158	12.9072665737547	12.903456851215	10.6432378046815	15.2024173418773	18.4632348764768	18.4582219280735	15.8830965830381	21.0882249131021	23.4514390376818	23.4416325279434	20.6050983605729	26.3279870306041	28.2967648553585	28.2849712136789	25.2310074824614	31.417320072595	33.190843916965	33.1746419414308	29.8891416159838	36.5563743166217	38.2439209492777	38.2254760101242	34.6968740970264	41.896126351785	43.5519928720981	43.523984265268	39.7269666122707	47.5138431629395	49.2100468371555	49.1757296659653	45.0504729590146	53.5672351871273	55.3198001768675	55.2776381988722	50.7602629485417	60.1286397476397	62.0020460572214	61.9502049215806	57.005779965503	67.3350595167964	69.4340174519497	69.3756123223631	63.8668951493882	75.3784176985018	77.8468770346683	77.771363935208	71.5931496829967	84.5822558264638	87.5863660994995	87.4950235529279	80.4186212867648	95.3511828084113	99.1432738765244	99.0225538090864	90.7587185795428	108.234813862161	113.283415909589	113.126885576718	103.285360970721	124.19554595955	131.269471397595	131.067783683088	119.063340018093	144.577137458483	155.625260634241	155.317502724066	140.286634041318	172.583291680486	192.451019281008	192.041213688351	171.784123269187	215.579008152944	261.838170431271	261.140563685295	230.046421704622	297.618486933767
159	12.7555658243504	12.7493574980928	10.5037984004652	15.0424091803071	18.2577887777118	18.2518864282588	15.689622049076	20.8730194922415	23.1993389711661	23.1912244439631	20.3655822379237	26.0620574448295	28.0008265143276	27.989019018036	24.9475825169353	31.1077810877781	32.8506937642378	32.8346035698618	29.5637091267446	36.2065290657761	37.8593589100862	37.84003522184	34.3295769949711	41.4974010349947	43.1212620098225	43.0934371296469	39.3116419351206	47.0636284877713	48.7300208612062	48.6980287276941	44.5840823865383	53.07097740989	54.7867622519182	54.7441917587566	50.2539908260491	59.581481578374	61.4125711913193	61.3609937267405	56.4271979972163	66.7247011021019	68.782192089175	68.7243164335095	63.2375658207138	74.7178879650423	77.1257022320605	77.0454151778236	70.8866383413357	83.8499121593972	86.7837195263723	86.6885245974783	79.6393113996997	94.5343210319049	98.2460281427853	98.1233373681227	89.8925300456527	107.31402231624	112.2711497881	112.111623795467	102.296169501816	123.152300430789	130.114304920784	129.911959601431	117.947101977414	143.39760726475	154.278313964188	153.969665913884	138.965156893981	171.195958557932	190.81903579532	190.413295615898	170.166639562876	213.894570000261	259.682882410401	258.975811955134	227.942811281514	295.347262239406
160	12.6056222853918	12.6011557620368	10.364232943809	14.8827080066978	18.0544751987945	18.0474466290404	15.5021433651136	20.6592769686137	22.9498829789377	22.9412602275699	20.1297764489563	25.8039591560872	27.7079682279633	27.698181679069	24.6604145032819	30.8005513574047	32.5140812882844	32.4970377120281	29.2375634794374	35.8542326886244	37.4783503591475	37.4604375476662	33.9641167806028	41.1079708676019	42.6944749102925	42.668289468636	38.8998412032224	46.6214637396198	48.2547869572561	48.2214729135126	44.1250514987749	52.5760326714635	54.2594421391427	54.2200900192682	49.7399392124464	59.0399390631378	60.8290982695754	60.7752737560907	55.8618180033735	66.1201735064261	68.1366325512642	68.0797131899084	62.6237760150402	74.0598228925798	76.410591857248	76.3341217040378	70.1896572407616	83.1085353023716	85.9893512834113	85.8975599956158	78.864981570653	93.7304936180394	97.3572802471915	97.2407259330241	89.0269570447247	106.410004944894	111.268890039754	111.114284611011	101.327274587084	122.136339870677	128.969146743759	128.767860291609	116.844497542952	142.229016946051	152.943720614052	152.643911965806	137.696411205108	169.864189879246	189.201593979666	188.792275199606	168.592898831109	212.195366338449	257.545481576994	256.841286921733	225.885472967866	293.162100808279
161	12.4573401656787	12.4522674114765	10.2257274205795	14.7224213424021	17.8533257055538	17.8461433948338	15.3094785822424	20.4454142580194	22.7031406625335	22.6952246324123	19.8922684397122	25.5427733837825	27.4177318524674	27.4073438166503	24.3748708818811	30.4939460959668	32.1809473368839	32.1635032118923	28.9123627548719	35.5078073596013	37.1015710831717	37.081647243726	33.6018507917355	40.7103712630444	42.2718544828109	42.2439318061863	38.4942444640019	46.1822261216452	47.7838641339551	47.749488703917	43.6707590332639	52.0844637333229	53.7371840970067	53.6946439840356	49.2330025525259	58.5028779296718	60.2507620443134	60.1970365682088	55.3021563471831	65.5203290211262	67.497610063453	67.4383361662229	61.9905329703723	73.4025924188591	75.7025324422807	75.6235799079387	69.5058071435914	82.3822347311436	85.2025637216793	85.1085301630926	78.1023846993503	92.8997394556612	96.4762448613914	96.3566784089811	88.1707776953531	105.506493117057	110.276350798608	110.113062162197	100.373499913797	121.106676544672	127.835829550071	127.6305295803	115.748335852525	141.081089163326	151.620434825214	151.324567575349	136.412194530524	168.489901923658	187.599142462078	187.17387014728	167.053138148136	210.542836478665	255.429229243558	254.716418508655	223.82739708768	290.868556110941
162	12.3105970644185	12.3071363300026	10.084330951471	14.5680349838062	17.6542979847357	17.6464651913863	15.1199365846986	20.2371648219789	22.4588898442935	22.4514929412347	19.6525598822794	25.28889324498	27.1304582954261	27.1186536294045	24.1020033628448	30.1953574987682	31.8512132071465	31.8326115065127	28.5918607804381	35.1630341989185	36.7283518549027	36.7071706458916	33.2398815267279	40.3208919971535	41.8534933812035	41.8285293216681	38.0912496203761	45.7528534072779	47.3177668813261	47.2832680613334	43.2219537551831	51.6092711835853	53.2199289016123	53.1774933046206	48.7361835656061	57.9685102434263	59.6786475388412	59.6262876489545	54.7492824031271	64.9275295763542	66.8640776871278	66.8049761171717	61.377341797614	72.7436504940043	75.0014039125446	74.9197488390149	68.8239761865445	81.6502022146168	84.4233775046717	84.3224738563339	77.352355043111	92.0911047337783	95.6037285148659	95.4818306604855	87.3229602988699	104.591256488435	109.292571792421	109.132777205432	99.4126199576136	120.087717020717	126.711792244664	126.507254350921	114.657047598448	139.904695432133	150.3092147278	150.017228301657	135.141934457799	167.111408673175	186.011747322608	185.591313556435	165.509949505571	208.918796410527	253.332499124765	252.628599827049	221.831760125109	288.67122243978
163	12.1653883854331	12.162100190646	9.94863139518018	14.4180464071175	17.4574703027604	17.4502037621773	14.9273514638133	20.0330527528763	22.2170806160979	22.2075266411696	19.4250083480278	25.0383836790275	26.8462408487853	26.8337991261801	23.8375461216225	29.9002133996038	31.5247038228492	31.5068875732928	28.2796169725586	34.8221884698611	36.3591014559534	36.3384654570035	32.885992441445	39.9412059601393	41.4390734091561	41.4139116437543	37.6912974215776	45.3232186953912	46.8560822259562	46.8247062308318	42.7740777557052	51.1334097271341	52.7071750964297	52.664523687714	48.2411056081602	57.4440987374311	59.1117309486876	59.0570099506822	54.1963533426936	64.3419362744915	66.236975343778	66.1785568805135	60.7666704224133	72.1013119088485	74.3066660198142	74.226365848971	68.1511104942633	80.9325929552507	83.6514080528988	83.5574043615955	76.6089742221412	91.2893967074324	94.7397247237045	94.612968974703	86.4862853554246	103.702453951789	108.317804608591	108.157816089873	98.4626654063278	119.08866800254	125.598437083647	125.39786370529	113.584280067144	138.77384820376	149.010082124144	148.705893373996	133.865378993523	165.785352144155	184.437623807557	184.026890151492	164.004048593747	207.283483038609	251.254327309031	250.551243203867	219.865668919088	286.510778426026
164	12.0218676930859	12.0185106034844	9.81913207801205	14.2638508747113	17.2627530745762	17.2555135891167	14.7467461514305	19.8251529747816	21.9777909015111	21.9680249084107	19.1982883210406	24.786993337499	26.5648010003813	26.5514728140941	23.5691852174047	29.6059902325455	31.2012588825234	31.1850153139255	27.9702992453598	34.4841674579255	35.9930801837057	35.9712695119656	32.5287731252883	39.5638429479441	41.0289832389751	41.0043314698874	37.2981360086715	44.896591180662	46.3990427111878	46.364588111686	42.3391510728459	50.6559728049122	52.1995761186747	52.1551447141686	47.7567703840131	56.9131533643949	58.5500654521742	58.4971379229035	53.656286780576	63.7599662155857	65.6156713402199	65.5544607029898	60.1638330061866	71.4553153094296	73.6186365961952	73.5373485010208	67.4915428618624	80.2253908769408	82.887078141911	82.7901267967007	75.869045249268	90.5040961716854	93.8836764433045	93.7520194499986	85.6603952159446	102.841283378351	107.352014539511	107.195604135708	97.5366658625995	118.076594892201	124.495777319029	124.293368357486	112.501324876845	137.634489222567	147.723548371921	147.424808366983	132.619007406155	164.470261341708	182.878163325367	182.472250210954	162.45262025673	205.664573628597	249.195668122446	248.50111475973	217.894720092203	284.358694065365
165	11.8800087912561	11.8767017995213	9.69029435702505	14.1092538618014	17.0700911146977	17.0617520155733	14.5647183878572	19.620571820026	21.7408817508272	21.7326594405912	18.9718425863493	24.5395128939484	26.2862671359413	26.2735284737034	23.3029002114678	29.3138512899579	30.8815218951203	30.8651091905238	27.667728805515	34.1515750681785	35.6312253262161	35.6078749911848	32.1795517415985	39.1833802822182	40.6229684385812	40.5981945973028	36.9153166903455	44.4744752355718	45.9461488648296	45.9114429841531	41.9008692947351	50.1876530503429	51.6968485799087	51.6536121685852	47.2668881915689	56.3942411615912	57.9936092127016	57.9407968199261	53.1210521349647	63.1875189396358	65.0003308432566	64.9427973687271	59.5752974687421	70.819783704101	72.9376452661784	72.8597586648473	66.8385686040554	79.5238668948455	82.1291908492711	82.0345079974689	75.1306491524797	89.7379766289512	93.03593721188	92.9059008730632	84.8455127521547	101.958756225563	106.395578885045	106.230958882253	96.62510933778	117.097933848352	123.402150763536	123.198253285229	111.442412241101	136.512962364437	146.447660679468	146.143542797289	131.383548507059	163.160420275597	181.333614262768	180.925992173733	160.97232574908	204.055285269031	247.155657955575	246.460096145138	215.949226181518	282.208973623187
166	11.7397139459997	11.7354235800404	9.56288715203835	13.9619641018917	16.8795080029528	16.8722499389084	14.385224142548	19.4205125191848	21.5064938814749	21.4965225853193	18.7472162873378	24.2979896249811	26.0106125166237	25.9958849777484	23.0375230538237	29.0323879878714	30.564543416961	30.5476400072932	27.3649913197131	33.8201726232821	35.272595369809	35.2508531366784	31.842678647543	38.811598101757	40.2206386844296	40.1973544897836	36.5206469088871	44.0608529013035	45.4980235622659	45.4644282872429	41.4705538564521	49.7260148369662	51.1991965004551	51.1523302192755	46.7954320462458	55.8776837545731	57.4430238127376	57.392323226911	52.5891933406855	62.6157426543437	64.3911095842506	64.3272287316812	58.9773613354405	70.1839587092394	72.2626661231615	72.1824547314848	66.1921577559725	78.8378067142045	81.3782855057794	81.2826463021447	74.4063388973196	88.9543401956288	92.1965559397246	92.064278040682	84.0413464270057	101.097269287936	105.448172988412	105.293511554338	95.7121439527429	116.118846490687	122.32020916995	122.121287644787	110.407971839087	135.409786542349	145.184154857929	144.881113020195	130.185603597583	161.855400441285	179.802744764193	179.3854130398	159.510445342929	202.466576266445	245.134351704907	244.424695774585	214.013319439064	280.132780132624
167	11.6009901464752	11.595573843605	9.43280058089284	13.817855144396	16.690940043647	16.6834431532717	14.2094782946665	19.2188034043239	21.2746687713258	21.2650417621424	18.5268325599612	24.0491803680976	25.7378932552981	25.7237420227689	22.7799326744388	28.7425561350718	30.2511092897809	30.2338310217694	27.0694492286421	33.4998124221403	34.9175797849424	34.8958904365351	31.5019191650577	38.4307634212414	39.8221831934326	39.7995523420993	36.1388649599324	43.6534792032371	45.0544728048716	45.0187062841444	41.0464408194623	49.2631314681568	50.7066743380131	50.6598291480972	46.3181170654205	55.3729162149696	56.8979206711012	56.8474313995045	52.0658223151303	62.0521652142329	63.7874363527681	63.7263301546311	58.3861354587342	69.5673755151449	71.5944900091493	71.5162421286539	65.5452643191944	78.1504462743923	80.6347005374685	80.5413865186975	73.6811186059021	88.18356371684	91.3647576074975	91.2351984091107	83.2357638436683	100.233099937391	104.50973020855	104.354290473144	94.8159890197691	115.177202571444	121.248471217016	121.047247216138	109.358995530117	134.329090986471	143.933351060064	143.620422049762	128.953234016838	160.578416594446	178.285446888886	177.871452628477	158.021692490795	200.870808984351	243.130275229681	242.43345971956	212.115420863328	278.044243232412
168	11.4637810266433	11.4572880888894	9.30556951295533	13.6712443560281	16.5042806405995	16.4961736542688	14.0308655123783	19.0228556718746	21.045291524973	21.0352312322314	18.3076359587996	23.806175653481	25.46817366347	25.4560235947945	22.5191172907127	28.459515758296	29.9405259939035	29.9227379691124	26.7692500746834	33.182735878439	34.5661420640479	34.5459011907894	31.1627967959359	38.0631559700164	39.4277970597914	39.4049774894082	35.7583779141822	43.2419508458816	44.6151434271407	44.5792732316244	40.623147468897	48.811374981207	50.2188897493065	50.1723825168921	45.8444281206274	54.8639110671739	56.3579699193302	56.3087118385012	51.5487577955672	61.4915663803873	63.189524824331	63.1302535828981	57.8134767415265	68.9423938876156	70.9323085800846	70.8547739339251	64.9026112158185	77.4737575334006	79.8979672914141	79.8049622613009	72.9750014161621	87.4256986726838	90.5402826462403	90.4110600532098	82.4457520775677	99.3823857356833	103.579712341448	103.419450450392	93.8919965297562	114.204043792496	120.1865571175	119.989719010164	108.332176335567	133.232386787755	142.693810424303	142.389075868515	127.76768987346	159.315637626561	176.782596624469	176.370948992628	156.591063445365	199.280831639797	241.14335912123	240.464914813002	210.143473343752	275.974502443852
169	11.3280276118698	11.3211038508253	9.18187441236189	13.5288806243878	16.3196414297448	16.3119874658971	13.8583235195637	18.8294519930967	20.8183334374588	20.8081220546451	18.0913414445902	23.5706417376885	25.201167711289	25.1882304146235	22.2693559048676	28.1824031551179	29.6334240942106	29.6172725752498	26.4781168163681	32.8610538395788	34.2181937803452	34.1973194742025	30.830444958253	37.7021701483329	39.0374607027334	39.0135307534471	35.3789029381698	42.8416446175269	44.1800285595463	44.1434175678482	40.2012675817641	48.3638787112482	49.7358670499847	49.6900466121346	45.3769777784365	54.3625999339366	55.8226383727281	55.7732652547975	51.0323577457535	60.938965156072	62.597868422663	62.5371748375979	57.2469788854359	68.3260810092125	70.2765430109477	70.1971924421925	64.2691691421396	76.8057077624669	79.1688765823781	79.0695632650112	72.2658081006662	86.6845125093253	89.7237426260807	89.5982082437259	81.661991236652	98.5403684062472	102.6587385577	102.498012647264	93.0008047392852	113.240865643365	119.133634642303	118.930405035476	107.321392829445	132.154861237868	141.46529151077	141.156352779231	126.582704391152	158.034044872413	175.294322806125	174.889947388384	155.133207649244	197.744166092408	239.175354579621	238.488228455542	208.280239411647	273.892135756196
170	11.1938074262114	11.187339795161	9.05756439234713	13.3854385561478	16.1368799381494	16.1289379340495	13.6871289791281	18.6356913033772	20.5936265464109	20.5824529438191	17.8833754320379	23.3337432608562	24.9367706834882	24.9218300554216	22.0158598347772	27.9037819787889	29.3292684539673	29.3147985273006	26.184244084495	32.5428824026315	33.8736367556635	33.8545530545009	30.4999562620739	37.340156352833	38.6509594300145	38.6262188775751	35.0132196127799	42.4380387978302	43.748867882511	43.709370034638	39.7914288152416	47.9071892563116	49.2573693065579	49.2097496820173	44.9188493579247	53.8704868085181	55.2926926952346	55.2472816637486	50.5163574800659	60.3866344233867	62.0115333583277	61.952564012077	56.6769564283394	67.7238046854807	69.626884957229	69.5440793669399	63.6419505704772	76.1358480762621	78.4465991687634	78.3486015324945	71.5768202287171	85.9455717145659	88.9147330122674	88.7861463042472	80.8698446934901	97.7173814559906	101.746368903837	101.582920498551	92.1139881833347	112.329999362576	118.090916312063	117.887943619775	106.333357465412	131.055927111464	140.248437819492	139.93671335872	125.419047583651	156.755147259863	173.819358386982	173.408162703493	153.723159502474	196.245629876479	237.225112458566	236.546141781534	206.368628447071	271.884993440911
171	11.0611505052968	11.0537939435439	8.93477826591145	13.2382263018473	15.9561054586355	15.948709864299	13.5116419629123	18.4424752362675	20.3711241690222	20.3591422946147	17.6765887498586	23.1011469529907	24.6750461253966	24.6611094392204	21.7697788132435	27.6348222497469	29.0281154720535	29.012350346324	25.9036142051721	32.2292290497517	33.5323934207828	33.5138851254334	30.1666285746293	36.991477302343	38.268234106008	38.2449186773675	34.6464321954411	42.0353362161113	43.3221579202109	43.2863749812433	39.3839989709573	47.4616560097955	48.7835597178286	48.7336076962338	44.4636838155854	53.385553966807	54.7679682663008	54.7199908896211	50.0087458923664	59.8436536213272	61.4309679216146	61.3728076520614	56.1212948970002	67.1301818489885	68.9827728567931	68.9002745687829	63.0146062490148	75.4703597209299	77.7309336422905	77.6347243176865	70.8844550068154	85.2131472784229	88.1143081775527	87.9860515821559	80.1038938197414	96.8768003890351	100.842407325013	100.679892072275	91.2462724129814	111.386878543206	117.057486280774	116.852857969093	105.320733878759	129.964697806707	139.042557526304	138.723605059623	124.251394533998	155.513212048293	172.357678316808	171.93279056167	152.328672221642	194.727572110345	235.293567900529	234.622243273874	204.510941691503	269.880270855756
172	10.9298934735287	10.9219791660285	8.81209194381432	13.1000535715025	15.7772032585448	15.7684093735988	13.3489370633686	18.253755661725	20.1509563834893	20.1378407254364	17.4686480665112	22.8734965687745	24.4158142418826	24.4018829117224	21.5221078723349	27.3597917729716	28.7299300235556	28.7141663698026	25.616812077762	31.9140772431392	33.194758526709	33.173183457965	29.8416490974425	36.6409424723239	37.8892824726997	37.8651249413916	34.2813777668572	41.6402029301068	42.8997060321063	42.8617280716046	38.9739804970462	47.0197099640562	48.3145274068944	48.2643612694931	44.013103093623	52.893676199409	54.2485633384345	54.2004517641596	49.5161840654241	59.31411827676	60.8559485385099	60.7985529584463	55.5702564148797	66.5216166180709	68.3455925412232	68.2659278661434	62.4031100000222	74.8122412375519	77.0217410366564	76.9282174730998	70.2022290078649	84.4735484181522	87.3204891430976	87.1942990983335	79.3331641492149	96.075432994946	99.9472425766583	99.7836355060831	90.3758730890725	110.454970772639	116.033757282902	115.834749210647	104.328435641522	128.935706160438	137.847547083818	137.53956323761	123.115232460793	154.272267273501	170.90848054929	170.483985495469	150.936378206064	193.202052936341	233.379066003787	232.698991591449	202.681689973922	267.881204351426
173	10.799999078425	10.7926300492069	8.69666788703696	12.9589843069603	15.6001334177443	15.591549090312	13.182748062089	18.0684623080231	19.9332657919583	19.9208982202266	17.2650213923524	22.6437640667012	24.1593196785476	24.1468251889475	21.27872727938	27.086347557046	28.4347995668746	28.4187266505442	25.3349669610766	31.6000970746031	32.8603847800628	32.8384990663215	29.5332381076953	36.2888393220973	37.5141445666427	37.4913795310368	33.9237751807757	41.2520977373354	42.4811271610854	42.4465859387752	38.5702608457564	46.5902252108602	47.8498769341746	47.8000675582547	43.566570982867	52.4086209928219	53.7340036721712	53.6861965164145	49.0249642896277	58.7734068082697	60.2862698957415	60.2297428763503	55.0252775851607	65.9338860240697	67.7146008693787	67.632812074017	61.795775367405	74.1550725438076	76.3192248369441	76.2252180616473	69.525904428783	83.7439014619492	86.5342000998888	86.4073262063519	78.573633934809	95.2583940516503	99.0595897909599	98.8927272868021	89.5192115008266	109.545308216837	115.019885605772	114.811871445141	103.347668809172	127.904796541845	136.662888892087	136.351902467226	121.955230270423	153.070684471372	169.472314696497	169.052912849905	149.586433228726	191.707645732307	231.479255706243	230.805520968584	200.875336267899	265.933480060882
174	10.6715439485157	10.6631406149929	8.57706854206218	12.8183977171746	15.425058714851	15.4152879526171	13.0206712547513	17.8827582697886	19.7179523284468	19.7049859482042	17.0591351778569	22.4142496239915	23.9053000062292	23.8932721948961	21.0331081210723	26.8233841085018	28.1425343716769	28.1264271208288	25.059335591788	31.2951357927763	32.5291083086284	32.5077445713896	29.2143430996326	35.9510778268777	37.1425527312663	37.116677755708	33.568589942944	40.8660763776597	42.0665766167983	42.0315842502976	38.1702067910965	46.1628766843989	47.3895743914701	47.342230372983	43.1209472115388	51.9270184741271	53.2243150265573	53.1780225238573	48.5322077530566	58.2471159771728	59.7221205191345	59.668656926789	54.4815014333643	65.3551944203788	67.0891635100966	67.0111147382184	61.1895141950055	73.5062958634265	75.6232667540876	75.530417955582	68.8569792142679	83.0186871413389	85.755157277378	85.6230305547471	77.8131924133267	94.4611599410359	98.1807962683187	98.0153785815185	88.6777907038163	108.623161051265	114.015695794481	113.8085967302	102.394383556397	126.867545501205	135.490034808615	135.180428790157	120.826681412755	151.813924819794	168.050136584809	167.631324033609	148.227714495819	190.233800927873	229.597087715305	228.919527581825	199.029276645781	264.011621932237
175	10.544721567093	10.5364318998982	8.45995657794756	12.684545512197	15.2520210283727	15.2414412740486	12.8631293548434	17.7005184002584	19.5047826777366	19.4924148119981	16.8613332484744	22.191582990101	23.653989542115	23.6431124962873	20.7943923500399	26.5626448836144	27.8535576321609	27.8390269519569	24.7835780671065	30.9947243782191	32.2012873295073	32.1801056967193	28.8965977895572	35.6081326750742	36.7746685161177	36.7504647499503	33.2086162915972	40.4793856520176	41.6562402781098	41.6190279944643	37.7812723921682	45.7386885860416	46.9339368292021	46.8866883174679	42.6827716248375	51.4539474102721	52.7196699005505	52.6723586414219	48.0378541009029	57.7306874757572	59.1632459936831	59.107781857044	53.94859482072	64.7748318141198	66.4696316273003	66.3916541895752	60.5903623691569	72.8700832091017	74.9337837496941	74.8406620541666	68.1859716178996	82.3138472391793	84.9843055555962	84.8478443802917	77.0693217640978	93.6664018707624	97.3098055986333	97.1439139712218	87.8380849381945	107.727125842805	113.020353089918	112.811657368724	101.433218941126	125.834910857458	134.3274150327	134.02280854359	119.702128744398	150.594720520316	166.639794740527	166.214371754311	146.888856781506	188.808253303604	227.730259299162	227.073266491167	197.307506884037	262.043321476729
176	10.419319394589	10.4095585601665	8.34038275204688	12.5498018031252	15.0805976776307	15.0700433301561	12.7038493850435	17.5213119649866	19.2938302829027	19.2794478765012	16.6610372293778	21.9654302447852	23.4051531065046	23.3923670250859	20.5586911670729	26.300687171316	27.5673476741066	27.5536101939385	24.5137336294864	30.6986241026144	31.8768266520765	31.8568450009408	28.5934974989997	35.2704061049038	36.4101853411893	36.3865923214274	32.8599044524401	40.1021690112979	41.2496699559046	41.2099470068465	37.3902242546726	45.3169874847086	46.4823300685273	46.4369402621892	42.2548016911901	50.9880616946799	52.2197203578229	52.1720525014359	47.5594475489794	57.2132748526277	58.609757966977	58.5545010496569	53.4157050141695	64.2021666583296	65.856151427535	65.7776412893325	60.0019479266944	72.2296409137192	74.2509481632871	74.1569784516872	67.5274898852742	81.608454433811	84.2203017416591	84.0816708756054	76.3256354161446	92.8760804679128	96.4474460591538	96.2809319173438	87.0061667672132	106.834026679371	112.033983396919	111.829286876381	100.46320415968	124.797035075973	133.175835571612	132.870895253154	118.608674214708	149.404341112845	165.240839691565	164.829234704566	145.541670869083	187.3603936468	225.881360386883	225.207594297128	195.560181697602	260.103171194248
177	10.2951392232258	10.2857587537301	8.22893198705644	12.4135261969451	14.9111606397894	14.9010116898198	12.5448032662867	17.3415061452376	19.085018199482	19.0713319139864	16.4616686419553	21.7489995362013	23.1591441216789	23.1451244558567	20.3289600583794	26.0365739343722	27.2840744890406	27.2701119499668	24.2468841378599	30.399697860025	31.5555119939241	31.5374534134196	28.2843175310772	34.9351372741774	36.049511037501	36.0237289759985	32.5174265293788	39.7217466419053	40.847398758324	40.8082096360154	37.0063580988061	44.896666910164	46.0355126785353	45.9881142483794	41.8329689048791	50.5159576844003	51.7246276199489	51.6754192151538	47.0854603934383	56.7024744171178	58.0617070312515	58.0092484568389	52.8713040732197	63.6319079563351	65.2485072457429	65.1690591212388	59.4248602687168	71.6012586400476	73.5744525403492	73.4806679573962	66.8775119170018	80.9062130329388	83.4633332929295	83.3273062834468	75.6041909461475	92.1080931164164	95.5923397103346	95.4274081667724	86.1844078623317	105.953010142486	111.056563283035	110.860002767452	99.5286347833619	123.772403993736	132.034445400276	131.730057899946	117.493894692866	148.223073983313	163.855365334611	163.43384347906	144.235965371033	185.902452988707	224.047400962955	223.390667714793	193.789753246828	258.1454108106
178	10.1724767117462	10.163428495853	8.11962245335568	12.283955323547	14.7436088773177	14.7332245396203	12.3866418247679	17.1624860045438	18.8784426871556	18.8649722296249	16.2713870189724	21.530308450048	22.9154476756844	22.9011248593182	20.0950463198918	25.7853819008291	27.0034273890293	26.9878382032169	23.9852912081817	30.1101208182453	31.2372037919356	31.2181074788218	27.9805393203105	34.6030865941905	35.6924295832822	35.6676566615853	32.1744184729846	39.3533815136591	40.4487192488978	40.4105378281317	36.6208130339406	44.4811800537473	45.5930380757726	45.5432774391512	41.4142978605687	50.0530003561344	51.23443399834	51.1855438986007	46.6148214102563	56.1874419215141	57.5188569395407	57.4648813689121	52.3531289899242	63.0699070753422	64.6467564050876	64.5667169800473	58.844749816119	70.9809837776824	72.9047944616729	72.8109213415452	66.2323893274731	80.2057759841064	82.7135478653434	82.5851771755667	74.8828060752565	91.3239597794093	94.745259427429	94.5791498220934	85.3695947702015	105.082272405048	110.08840166773	109.887678008611	98.5958210768817	122.780475599449	130.903439566939	130.605600498015	116.391301494955	147.060459700244	162.482364839097	162.068511244592	142.914385346449	184.450471609882	222.230812792139	221.58564590602	192.012193571682	256.204322922497
179	10.0511187863314	10.0407498221244	8.00771112952243	12.1528687708467	14.5778052470577	14.5683224812936	12.2314390225569	16.9845282846398	18.6738646380621	18.6610310603674	16.0760017105521	21.3117666614687	22.6741483494985	22.6589547136214	19.8684137461443	25.5349199666756	26.7256797653533	26.7094837541343	23.7161758440641	29.8174243784556	30.9221811001084	30.9034714658745	27.6757842966897	34.276751085069	35.3386766569403	35.3132354503976	31.8373999606436	38.9836070445055	40.0541412257893	40.0180952333221	36.2420415226496	44.0697173275903	45.154811089659	45.1074161367988	40.9949192961626	49.593456238414	50.7487722494183	50.7008585416028	46.1500027187767	55.6828597108544	56.981225467091	56.927255112994	51.8386317600032	62.5001245108263	64.0506829784046	63.9727637497292	58.26440093571	70.3648521236957	72.2411342660577	72.1488281307332	65.5928149737169	79.5147616569226	81.9703822190535	81.842009295962	74.1543472142632	90.566011126293	93.9062121889229	93.7440007205943	84.5747866281417	104.209107441533	109.128858312437	108.931878190436	97.6577109641476	121.784201389838	129.782625822722	129.481110095823	115.320550559214	145.890117423534	161.122112940525	160.700628090275	141.617187675044	183.062929812314	220.429409815909	219.77755294424	190.280431594044	254.340905064066
180	9.93105373654008	9.92109560340425	7.89734441551568	12.0217751050568	14.4137089773058	14.4030982459672	12.0783422163139	16.8056834090861	18.4715131179003	18.4582093051575	15.8899021087205	21.1014157690404	22.435442740597	22.4224789555424	19.6384312899375	25.2879514827567	26.4508380342566	26.4341788014185	23.4559086203933	29.5296848759829	30.6102077715687	30.5919123129849	27.3830191730228	33.9567220196525	34.9883975164416	34.9623839967548	31.499992450365	38.6175584548048	39.663295515821	39.6264163662137	35.8692438675121	43.6676813152016	44.7207242423784	44.6711215037085	40.5684706916403	49.1376731791968	50.2680665163166	50.2205133427857	45.6898684102978	55.184154203542	56.4484268095339	56.3932702639154	51.3296686925913	61.9544678217346	63.4601104558448	63.3823620537589	57.6953521478038	69.7432337410083	71.5834853838059	71.4858389407371	64.9557219005718	78.834739709812	81.234685557939	81.1044131928954	73.451778455104	89.793794032685	93.0748988320403	92.9130972168657	83.7778869064684	103.349303488809	108.177897699836	107.972975782538	96.7378747431742	120.812786037072	128.671911855292	128.374367392687	114.243111002407	144.742212927911	159.774032073882	159.360956333709	140.30241446657	181.683752288308	218.646031324485	218.001382430028	188.57101830085	252.521051727607
181	9.81238514335866	9.80177971410338	7.79146709155892	11.8945510295066	14.2514891387481	14.2407382931792	11.9270861921657	16.6323997022692	18.2713113609554	18.2572359216871	15.7032049272511	20.8874884915126	22.1991565490053	22.1870578050899	19.4156682350017	25.0391199931534	26.1787148063373	26.1612759068079	23.197372851003	29.2449350092745	30.3014867568217	30.2820800311988	27.0888962013151	33.6273968128036	34.641659686464	34.6165600178131	31.1728614272516	38.2537794717128	39.2763096012261	39.2400663086863	35.5037030409774	43.2541722077034	44.2910167726344	44.2444332166742	40.1712730575756	48.6839894746523	49.791820827834	49.7427348954639	45.2368158293625	54.6899252115267	55.9204717446877	55.8640613668318	50.8274595856271	61.4055277615257	62.8755998826533	62.7977680722954	57.143886018186	69.1287030711913	70.9323216113947	70.8318176337837	64.3313446920466	78.1571364344661	80.5060080152774	80.3771838512271	72.7436864743291	89.0459576931194	92.251322838665	92.0853493968271	82.9787215586644	102.50106889563	107.236499358598	107.025980087996	95.8464586006889	119.819268567554	127.571706410546	127.282069152057	113.174481735629	143.611860678411	158.437279868878	158.032996912895	139.031245344525	180.252335530193	216.877600322508	216.224306440442	186.837089068623	250.674150135364
182	9.69506506318346	9.68416865858493	7.68529010568503	11.7680434111487	14.0909087389881	14.0801314307887	11.7802820010753	16.4651895536382	18.0731914542554	18.0596992910582	15.5237798812362	20.679573484928	21.9653993393814	21.954297320953	19.2012524085246	24.7905385339938	25.9093343444268	25.8912205644637	22.9381011806462	28.9545013042022	29.9957980486168	29.9751100739055	26.7989251119684	33.3058975499483	34.2984697457486	34.2720642753642	30.8443679813428	37.8966348740265	38.8935345978215	38.8581920505996	35.1376181361	42.8609575198402	43.8652916196876	43.8196001041919	39.7615316157324	48.2496051193414	49.3203391755111	49.2719079117439	44.7874171441438	54.2093519363393	55.3978741866289	55.3424432687586	50.3222949066961	60.8706026132794	62.2964456451218	62.2185443792108	56.5734761784788	68.5215429422254	70.2876286029925	70.1863741607568	63.70854228949	77.4834076843113	79.7838166452585	79.6535173417009	72.0395350572986	88.2939622861551	91.4351811696374	91.2649574137275	82.189848958319	101.66087484719	106.303011914853	106.09589414451	94.9394996766096	118.862559721122	126.481738446325	126.190709441312	112.13213638835	142.457792340628	157.112360352153	156.709218057959	137.789154164766	178.864776154208	215.124645029767	214.462065804678	185.168659711108	248.842930074549
183	9.57907551381282	9.56833242240226	7.58214425423262	11.6377125220375	13.9321854964982	13.9206166006582	11.6300915621128	16.2916538876443	17.877162821878	17.8650246650883	15.3400896740624	20.4748734143422	21.7340721607836	21.7214673442464	18.9848925249202	24.5471610668645	25.6428871700497	25.6259165811818	22.6895304016401	28.6730516532663	29.6931899118837	29.6725019458382	26.5127374781546	32.9908933073732	33.9584305187634	33.9312838327584	30.5193780295547	37.5461300426699	38.5140756769179	38.4770917694701	34.7858761124312	42.4626125779474	43.4437478110465	43.3955959153092	39.3551009249399	47.8109834800699	48.8531531099533	48.8072748212114	44.3458951649537	53.7188617972718	54.8804369702274	54.8266604757392	49.8269371097636	60.3346017486913	61.7226802946218	61.6426727458585	56.0243120827784	67.9260094743908	69.6481933119362	69.544120590363	63.0875263754766	76.8145433766615	79.0675443014578	78.9388189642137	71.3608058091037	87.5483743299251	90.6267161909257	90.4581257170468	81.4168777269702	100.826805039771	105.37798348901	105.17466851255	94.0638732168147	117.914648494828	125.401036097835	125.115205470031	111.108137366145	141.334535790711	155.800295522656	155.378654512613	136.488117899909	177.481431586148	213.388356910377	212.71446443281	183.495088721642	246.985298874964
184	9.46427283227302	9.45326665588995	7.47706113347912	11.5157722791045	13.7750017980655	13.7632929502482	11.4872302238983	16.1233460635437	17.6831118493607	17.6718728744731	15.1555089925843	20.2706529853551	21.5051697236924	21.4917946542555	18.7654144985247	24.3060378289592	25.378958875544	25.3634605173673	22.4372352641465	28.3997527035291	29.3934873954291	29.3717922515711	26.2265688798978	32.6776023231832	33.6220431757907	33.5948366821791	30.1975689226937	37.1985597989944	38.1382734465793	38.0997164905578	34.430599396601	42.0669937189936	43.0261576064242	42.9800790380633	38.9494740415377	47.3723956612174	48.3901773485165	48.343399585086	43.9001608162057	53.2346147537066	54.367992031953	54.3137357717206	49.3221998755853	59.8084542427741	61.1541738255139	61.076699337806	55.4778746722811	67.3336047807719	69.0150647816355	68.9139727318943	62.4842896064594	76.155173693785	78.3580557266382	78.2288675549994	70.6698675105429	86.8155138640208	89.8251036856064	89.6604836474278	80.6370832431417	100.015535828518	104.461683376626	104.264091533659	93.1820250406819	116.948160430884	124.330070738353	124.042835893515	110.094642979073	140.224837671585	154.500373307162	154.073052167503	135.265640008037	176.161486660743	211.667272055259	211.00788210074	181.878737746476	245.216865202118
185	9.35072269869469	9.3384920933682	7.3745438655203	11.3934466898905	13.6194927477256	13.6079075544582	11.3466153768826	15.9573908618869	17.4910998060942	17.4797297319325	14.9762101424721	20.0691460536916	21.2786016210664	21.2656132856242	18.555005620253	24.0637665073497	25.1175923614738	25.1018623334223	22.1891358266017	28.130307881444	29.096914443088	29.0741908870806	25.9435024591107	32.366642295588	33.28865613609	33.2599768847083	29.8843778743172	36.8530187957032	37.7662204453501	37.7258310191126	34.0766429900295	41.6802822626775	42.6127133266196	42.565519440202	38.5542107703453	46.9380610320477	47.9317403599825	47.8821862596095	43.4608145465828	52.7654100254253	53.860417293154	53.8058799956844	48.8435041505286	59.271651611666	60.5909813054075	60.511193977503	54.9359547260121	66.7649139402301	68.3879631938838	68.2878314148319	61.8787065383956	75.5070000820708	77.6556266332461	77.5259743858778	69.9999136517904	86.0862345123612	89.0318989114024	88.8634457290057	79.8707206148898	99.1650433258432	103.554084889392	103.348196827029	92.3072521500179	115.990682391043	123.26861324921	122.977758461191	109.069128954876	139.110897936617	153.211339326746	152.782996420807	134.034250426454	174.786239966911	209.960551365386	209.316467289408	180.251362583099	243.450868491358
186	9.23856276064982	9.22577880123942	7.27421683588206	11.2696981847745	13.4656562926617	13.4536975364803	11.2058962215098	15.7929999432813	17.3010990012583	17.288579270732	14.8003272659905	19.8672556186744	21.054169557256	21.0423804029339	18.3441008993271	23.8283032422113	24.8589393983814	24.8419700940436	21.9420902920054	27.8525747658392	28.8032780779097	28.7826838116373	25.6585899217802	32.0588853447733	32.9585463863333	32.9302063122642	29.5671340610234	36.504707312292	37.3977254712591	37.3575603046149	33.7225518524888	41.2984810619337	42.2034395313428	42.1574323979587	38.1677389718066	46.5150477478384	47.4779558159346	47.4299493314894	43.0271850650901	52.2855217465216	53.3574896894753	53.3036999287327	48.3680460230381	58.7503860628148	60.0329756677576	59.9549167152535	54.4021230894795	66.181360498432	67.7667622400381	67.6677090348267	61.2774210551845	74.8684983501785	76.9602384567385	76.8317373430399	69.327721023512	85.3727534415698	88.2456616891816	88.0746720536023	79.1048683723818	98.3605370488221	102.654570083286	102.443654804686	91.453169530345	115.045437979763	122.217972549872	121.926011701073	108.058218894321	138.042774096199	151.933804963802	151.499058225589	132.808048649909	173.462376900151	208.268217089415	207.626763964174	178.681532256971	241.690148176371
187	9.12780328945731	9.11515490664695	7.17296042565	11.1498339126374	13.3134502849007	13.3003368570235	11.0626467617485	15.6296038208106	17.1131019381801	17.1020770559009	14.6220016671679	19.6683947164938	20.8321720777124	20.8194381756921	18.139619812201	23.5953939779969	24.6026963565681	24.5850041247509	21.6970913138846	27.5859861722726	28.5123666615535	28.4914150882297	25.3841430986149	31.7545614637884	32.631764274299	32.6031785388958	29.2536482741889	36.161007710835	37.0328246303261	36.9920568864382	33.3733560689569	40.9171854955276	41.7979641933712	41.7516671053565	37.7792151260088	46.0902991902906	47.0285604578264	46.9803462172082	42.6031983054611	51.8204450169293	52.8593140692722	52.8055990802404	47.8874755752322	58.2305821549297	59.4807625196949	59.403434078559	53.8701263284615	65.6137350992038	67.1516762969331	67.0552798452887	60.6917218347665	74.2355630222476	76.2713207774949	76.1397480407681	68.6591889929612	84.6654411817803	87.4673125971324	87.2938458081941	78.3691501379538	97.5617886127722	101.763909069295	101.553674442925	90.6059591490262	114.118172188379	121.175747955139	120.883923616768	107.044720082498	136.955416162835	150.668296323562	150.244145957434	131.615151822819	172.122028065279	206.592908777933	205.950384746749	177.086147847528	239.925557980898
188	9.01820532418406	9.00481083868818	7.07560162480519	11.0327748928148	13.162945096318	13.1496376453651	10.9256273351912	15.4689715191733	16.927013194799	16.9144081419833	14.446417124767	19.4743982047943	20.6126555483229	20.599017519114	17.9355462798179	23.3627885827854	24.3490923530098	24.3307053968308	21.4601642585457	27.3210870764594	28.2244849344419	28.2036266236665	25.1113353890744	31.4497904684904	32.308212202104	32.281174027791	28.9486508293723	35.8184428158113	36.671461379358	36.6332928314752	33.0282671273486	40.5371626401647	41.3964553367891	41.349827116356	37.397935315224	45.6699017457225	46.5835846721402	46.5334834048584	42.1774202737856	51.355000042282	52.3660809945114	52.3102633618204	47.4166327815274	57.7189195190197	58.9333334117763	58.8545115219102	53.3456218106392	65.0450366622474	66.5421685426613	66.4441534504309	60.1166912814064	73.6134314185453	75.5885729189185	75.4594942634615	68.012207908856	83.947838149418	86.6959067356089	86.5263216631693	77.6232380946506	96.7699097431066	100.881247860905	100.670844307002	89.75523085564	113.20091507673	120.143432032421	119.847497823788	106.07126372198	135.856139064478	149.414439868657	148.986062549434	130.415582009564	170.794982332827	204.931534141684	204.28379075418	175.498300750912	238.220814459356
189	8.9098894800189	8.89644544653058	6.97939040886881	10.916675524054	13.0139555608493	12.9998093364812	10.7873963233421	15.3080463450279	16.7428628609701	16.7288059050425	14.276396526541	19.2774773400237	20.395067333729	20.3820568265253	17.7283659507763	23.1328794582383	24.0981548243747	24.0793009895339	21.2192585411267	27.0583247674111	27.9396893131711	27.9180631191025	24.8480039472582	31.1496149856524	31.9878735671286	31.9616216496414	28.6434958912087	35.4811821315842	36.3139576232566	36.2743007589531	32.6845720066701	40.1592357597574	40.9988635171653	40.9521159455428	37.0173628535327	45.2562941555685	46.1425993514747	46.091469975369	41.7578578924875	50.8907478770261	51.8775769829732	51.8192362143578	46.9564726434315	57.2137027114959	58.3911525171339	58.310188581839	52.8243780667698	64.4829892120739	65.9383938731059	65.841150913014	59.5290358667922	72.978483401754	74.9122134445798	74.784442841644	67.3556693136583	83.2473646133367	85.930821827295	85.7611412878221	76.8860463579491	95.9853450564318	100.005991891201	99.7917458120217	88.913787940176	112.293286039112	119.120275259199	118.821422490869	105.091588221435	134.809298153925	148.171397426146	147.738686279066	129.210132028377	169.524212534737	203.283455911949	202.651726695666	173.948320325972	236.517598191846
190	8.80271321606526	8.78964091108844	6.88542721811099	10.7982061620396	12.86672008173	12.8533317309324	10.6522054322199	15.1477956286484	16.5606077891785	16.5462878404589	14.1068178797426	19.0872262930999	20.1798760184124	20.1666377949042	17.5248538463247	22.9100613152976	23.8498930307494	23.8313253800925	20.9868399793321	26.7960784747289	27.657605000474	27.6360636228278	24.5726001701501	30.8573521606023	31.6706340238931	31.645612995815	28.3437060657376	35.1501757552511	35.9597802362083	35.9217419641336	32.3493807438126	39.788667640734	40.605352949024	40.5599784936587	36.6366988264654	44.837828924176	45.7056776669244	45.6547534867941	41.3370461399268	50.4298230862207	51.3935861535555	51.3350012423482	46.4938105317304	56.7094324920446	57.8539487510597	57.772032289616	52.3059455047115	63.9225266734713	65.3404369776146	65.2403263766458	58.9559907804263	72.3550297871538	74.242142037909	74.107244333943	66.7236688911786	82.543594185406	85.17302293347	85.0055790093957	76.1700132474585	95.1768828813424	99.1393283185009	98.9318293652271	88.0867074355344	111.400709719693	118.106625987522	117.805438550684	104.123395067403	133.743672909814	146.939908472377	146.517648838918	128.042523942029	168.266981767196	201.649952072255	201.025375986069	172.42126740481	234.803263951061
191	8.69674749834471	8.68284184568918	6.78898907366738	10.6800649587282	12.7211573875758	12.7068655634877	10.5206391370097	14.9925910532556	16.3805163053955	16.3663824071135	13.9397284806516	18.8946475365564	19.9667803994471	19.9519679679626	17.3277415007815	22.6841190768306	23.6038613403302	23.5869521430199	20.7528748936184	26.5349042253233	27.3781261541416	27.3568729152025	24.3124519841534	30.5606887424023	31.3566618791784	31.3317151161698	28.0440696093481	34.824872350662	35.6088604678562	35.5697129844145	32.0121553283536	39.4164778391641	40.2155171232062	40.1688880651186	36.2699665935416	44.4316898063687	45.2735862951024	45.2221315880519	40.927211061392	49.9889512689183	50.9141015831878	50.8561515451014	46.0406303721643	56.2094194427903	57.3219571725757	57.240395370369	51.8050941786966	63.3648432799703	64.7477777091642	64.6508554179911	58.3938845408786	71.7394698633288	73.578535291483	73.4466844565781	66.0915453141169	81.8612302891632	84.4224313174751	84.2513342521433	75.4448506396972	94.4182722044588	98.2804288973561	98.0729258419725	87.2613384784804	110.514573626297	117.102554596211	116.805274431172	103.152616538321	132.689422760464	145.719176709416	145.297042415079	126.898996832014	166.967484030528	200.031150178864	199.415512190928	170.881696044152	233.096178725795
192	8.59205148590238	8.57866114291168	6.69632205160513	10.5621301426605	12.5771555536831	12.5637679820201	10.3865543057058	14.8390170366878	16.2022204437185	16.1903365269519	13.7719948613514	18.6996976213835	19.7558301659972	19.7420801949074	17.1289276094863	22.4625918660177	23.36049022189	23.3430374644956	20.5213371806463	26.2764922011939	27.1016990452655	27.0825658861073	24.0499473811846	30.2721550075095	31.0458537362398	31.0203422218922	27.7495362205909	34.5026236353707	35.2617112780414	35.2203325534436	31.6782476607584	39.0517262167678	39.8293658943053	39.7818571430819	35.9024240042171	44.0324448493655	44.8450630499742	44.7940559311987	40.5112111987776	49.5438106274384	50.4395016083225	50.3817001424635	45.5836660447214	55.7191251176776	56.7947719006064	56.7135084576298	51.2920585238232	62.8116096205517	64.1607643101148	64.0636960078241	57.8283159909627	71.132071828469	72.9205854587272	72.7884342264411	65.4648768043224	81.1771258435838	83.6788449406837	83.5070837102418	74.7270110208318	93.6468109754227	97.4296222188632	97.223244489302	86.4510403960943	109.642238330296	116.107283246541	115.817152601531	102.220053073351	131.647495247258	144.508236005823	144.081233663377	125.764492826873	165.705135061534	198.425434549956	197.814202670671	169.35781682689	231.424853133455
193	8.48860841235283	8.47509313220196	6.60278953764092	10.4490679862929	12.434529410932	12.421256219797	10.2547420816477	14.6898034152556	16.0257831230123	16.0128178926829	13.6116157713464	18.5142854714214	19.5469747827557	19.5321881624905	16.9312407041666	22.2384899629889	23.1196810915319	23.1045398802406	20.2961564411986	26.0237166332493	26.8280000243954	26.8075128543504	23.7918639343247	29.9784765487299	30.7378125029413	30.7123585126825	27.4539563050551	34.1780542699787	34.9177747144531	34.8753383489917	31.3558068665491	38.6987288288991	39.446816674277	39.3996149655575	35.5373369283809	43.6364390040924	44.4207239780196	44.3683578189027	40.1077263918223	49.0952877186489	49.9692006748378	49.9113030982489	45.1376414585993	55.2363948761545	56.2727547121537	56.1916465099496	50.7893196386045	62.2737749731074	63.5791436444516	63.4754556810286	57.2741317965618	70.5214299440773	72.2692796275552	72.139407039995	64.8404555368267	80.4910758422225	82.9420465547469	82.768422195406	74.0195657592433	92.8851972140074	96.5865490571001	96.380486792853	85.6431847222636	108.737604266391	115.121525337139	114.835743647822	101.287396143786	130.632543092182	143.308586297351	142.8812723306	124.601900785455	164.463987031105	196.836093173466	196.209808040266	167.82104401858	229.745342787399
194	8.38633508437317	8.37248613606122	6.51255130374581	10.3372398214459	12.2935626866422	12.2803243537961	10.130278441223	14.5370701482312	15.8512963645193	15.8385340959295	13.4471878894596	18.3318802013722	19.3402220694941	19.3261787338415	16.7401558808317	22.0208812470454	22.8812804934027	22.8644300073334	20.0719476180659	25.7727424337811	26.5567637710794	26.5367196993127	23.5414382972228	29.6943248355576	30.4330489638691	30.4061988690436	27.1621154758996	33.8592896285224	34.5771188594179	34.535827882174	31.0330699448845	38.3456550171544	39.0681720332197	39.0191373521594	35.1769217847741	43.2436377417924	44.0006776864169	43.9464670705022	39.7046525339002	48.6552367711417	49.5032346244407	49.4444055942952	44.6908155742274	54.7341826918676	55.7558620703847	55.6754120055122	50.2950484322842	61.7357344612605	63.0031530816772	62.9012433584403	56.7268496056048	69.9223769651848	71.6236073425534	71.4943419427372	64.2324014439968	79.8274493556005	82.2123488725572	82.0433400524896	73.3300533712975	92.1182576145647	95.7515324134229	95.548529658994	84.8372089733661	107.852159207213	114.144643105753	113.85041059283	100.345768129391	129.587083203303	142.118898840755	141.699786531518	123.469958654453	163.256411296892	195.260443365008	194.630205937288	166.338332170787	228.118079958236
195	8.28518277854517	8.27228977076679	6.42354405982844	10.2254911996484	12.154177615039	12.1403888989314	10.0065561237211	14.3870528132191	15.6787301058821	15.6658426996365	13.285801606885	18.1436269088649	19.1358360057171	19.1220436091519	16.5474529233485	21.8031547096179	22.6452575766568	22.6300641288594	19.8499090241469	25.5240734623515	26.2883555629193	26.2678226081736	23.2831972626492	29.4104129634036	30.1313774947889	30.1036863447882	26.8841263479949	33.5448874228251	34.2398576513338	34.1991559685534	30.7078489005948	37.9916869013854	38.6931469036825	38.6450030442256	34.8138377827936	42.8495869299066	43.5844609249907	43.5294066244508	39.3158114451938	48.2236119798345	49.0418651663109	48.9822021821859	44.2507291754321	54.2490079180575	55.2435371264401	55.1632846219864	49.8073670529303	61.2141436696431	62.4328106674314	62.3329000779889	56.1818848511005	69.325397071418	70.9841891466281	70.8528189899247	63.6219402989221	79.1593495603063	81.4893649403961	81.3193653426797	72.6423739995363	91.3709017806041	94.9232743391454	94.7166706761826	84.0461272815228	107.002361876159	113.175773801994	112.879660533956	99.4168327186259	128.572086903841	140.939827034477	140.516432302597	122.337838817374	162.018891941117	193.699047343097	193.072145764233	164.845973920535	226.450897261827
196	8.18521410514391	8.17155883366694	6.33646173573646	10.1176409956765	12.0162653835422	12.0017118696094	9.87873826473325	14.2372593819548	15.5077973515893	15.4939193234531	13.1281965522919	17.960334332234	18.9334037240793	18.9184571518644	16.3623393297283	21.5902621844882	22.4115169456356	22.3973056151519	19.6322023230564	25.2726352284855	26.0226472481241	26.0030932638351	23.0363226437682	29.1341060137089	29.832562029989	29.8058799661725	26.5986743449711	33.2282345552412	33.9058655789935	33.8662938967336	30.3916771606751	37.6414959589222	38.3215297469739	38.2748698176524	34.460891543633	42.4651797889238	43.1723535321066	43.1181641158826	38.9274631130934	47.7838882205132	48.585004223155	48.5261759637723	43.8125752203501	53.7778718542149	54.7361260575971	54.6546407391684	49.3226544107556	60.6794886464707	61.867156860418	61.7692768628151	55.6316162980898	68.7416618507542	70.3509931759089	70.2171218117823	63.0049371323272	78.498215899171	80.7722890149211	80.600621103026	71.9550152091851	90.6242823371268	94.1021960371883	93.8907011654759	83.2495044867948	106.137038168442	112.216205934	111.917890541634	98.4799130489996	127.579783964161	139.771685552571	139.352185980694	121.200278763628	160.768342102204	192.151112633633	191.546716833225	163.35891033071	224.818730803918
197	8.08636398736841	8.07236278292276	6.24834356896526	10.0109826013239	11.8798107026869	11.8653112870165	9.75243990265426	14.093508922682	15.3387602333565	15.3251697725819	12.9704260345829	17.7781880789893	18.7332071437023	18.7176632654548	16.1770452895689	21.3783818887944	22.1801457502929	22.1664602899121	19.4162097976191	25.0287461775251	25.7594331957349	25.740068850587	22.7832429461185	28.8544915558928	29.5366148388038	29.508555639864	26.31480691314	32.9187369306183	33.5750777352605	33.5355153995607	30.0772068579542	37.2974174537535	37.9537713528324	37.9082951607926	34.1126884006232	42.079266304781	42.7639029425094	42.7084410553545	38.5397649377613	47.3587235429878	48.1326170369599	48.0730680774105	43.3777976369505	53.3151908434564	54.2334236252621	54.1538454597725	48.8391145672027	60.1553905785759	61.306899544122	61.2024756590405	55.0990068234291	68.1543988747095	69.7231530401436	69.5945639882757	62.4089173698589	77.8530182161443	80.0622081060753	79.8892132144453	71.285425870841	89.8828954574966	93.2889043547176	93.0766750798182	82.4669524498775	105.301302543732	111.265641988573	110.967695839405	97.575593009169	126.616075012194	138.61463045898	138.200313937503	120.103689695524	159.574255287892	190.615455856708	189.992467969807	161.892415604408	223.237451522955
198	7.98863203486165	7.97427159924428	6.15997381217807	9.90453431276381	11.7449156396559	11.7320559138288	9.62795100793224	13.9467525081213	15.1714183407156	15.1586660757378	12.8187808952751	17.598370128265	18.5349579518108	18.5193081533352	15.9898667617149	21.1686621573103	21.9510850577308	21.935063192775	19.2001269116557	24.7856253563294	25.4988710805618	25.4795172172971	22.5398460198714	28.581065266824	29.2436263507675	29.2151679754016	26.0394972049605	32.6108190162183	33.2475901500819	33.2076762340383	29.7656951405457	36.9500128723166	37.5894464940099	37.541886840019	33.7610360383236	41.6981834059002	42.3592913439418	42.3022134321481	38.152681424442	46.9313712652956	47.6842940219112	47.6278673363208	42.9512321598235	52.8458536843219	53.7354264841079	53.6536623685645	48.3699254285596	59.6308404698264	60.7519205014471	60.6510845516255	54.5612806253989	67.5752553476679	69.1011179918833	68.9715273345571	61.8129593625928	77.2010574340259	79.3586959467041	79.1888055081696	70.6099706616785	89.142724347903	92.4832619951947	92.2674019434676	81.694234832	104.458882016245	110.32365013084	110.032175321882	96.6735156837056	125.630333283526	137.466593589101	137.041486599709	118.988046569164	158.366784845191	189.093530297515	188.47007489719	160.462463253755	221.62767459027
199	7.89200829728691	7.87700649789586	6.07410499377169	9.79616225309508	11.6114743330994	11.598561221749	9.50418395657506	13.8023707600421	15.0056474519305	14.9930368800756	12.6663597775274	17.4247582497667	18.338710703809	18.3220064006536	15.8077592564016	20.9573463041746	21.7244168678022	21.7102443098695	18.9865835198335	24.5475096727469	25.2409389541478	25.2214448945873	22.2944889620088	28.3097155376016	28.9534107811713	28.9243261098867	25.7679574169106	32.3062142627954	32.9233436239731	32.8817465427586	29.4560565375733	36.6094401852344	37.2287670747438	37.1840927920139	33.4238429933761	41.3180481800575	41.9592111506437	41.9025478638811	37.7761912180358	46.5125428352276	47.2402073415182	47.1828972581771	42.5291176132306	52.3804009752401	53.2422188410455	53.162682234633	47.8988141766315	59.1219552590964	60.2023658563488	60.1006857189751	54.0324663815018	67.0007420957293	68.484851505596	68.3536543945784	61.2277355871595	76.551774597194	78.6617625378904	78.4869582635587	69.9433352180334	88.4036648858314	91.684849973851	91.4720431002078	80.9351583590416	103.641947166181	109.390033400869	109.097097663468	95.7908909171115	124.667026924796	136.328658386836	135.900049476365	117.906187580383	157.176522321663	187.585014688927	186.960592317051	158.989520349255	220.023908629174
200	7.79655559295409	7.78153275925565	5.98875821304214	9.69073985676765	11.4795345897712	11.4664991436846	9.38379622573991	13.6608451653111	14.8417706712945	14.8292155880731	12.5138484745304	17.2484869185768	18.144662256728	18.1282058925212	15.6266243737849	20.74706670222	21.5000783200351	21.482863367141	18.7763075157077	24.3075209814416	24.9857362792795	24.9646662603027	22.0568887137572	28.0432985983935	28.6660256102714	28.637325387871	25.4907845182105	31.999759766546	32.6023328007337	32.5601309888827	29.1535217900723	36.2741125403335	36.8714937947125	36.8274485630312	33.0852347852665	40.9460674985635	41.5626122240542	41.505790868478	37.3868074356492	46.1016667304736	46.8003678490265	46.7428492278604	42.109258763062	51.9266498627091	52.7538102399193	52.6733347461958	47.430152271503	58.6094304217422	59.6579878185534	59.5552795100314	53.5131593347814	66.4338636358015	67.8745254488904	67.7461694215829	60.6420603047665	75.922614197112	77.9712305750842	77.7975381136856	69.2818618854148	87.6743099331253	90.8939337968994	90.676744466048	80.1790674464242	102.796915894891	108.464877722488	108.166672156406	94.9008059429671	123.677722497185	135.201217763277	134.779724462971	116.859953039589	156.002598166967	186.089451129542	185.475329616128	157.585420333954	218.434153163106
201	7.70219578836069	7.68721988888097	5.90585462823842	9.58407917949764	11.348953618717	11.3348921724459	9.26460788462069	13.5214038588163	14.6796462718913	14.6661542986966	12.3656602533148	17.0766690482711	17.9525959164042	17.9368884298761	15.4467237528515	20.5416250626441	21.2779356214144	21.2603919109686	18.5670142800193	24.0752881968096	24.733029083258	24.710931302452	21.8227489915992	27.7750799250644	28.3815656652273	28.353557457119	25.2175591351783	31.7006799927445	32.2845780450881	32.2435310514412	28.8531170882599	35.9419291227184	36.5177307957343	36.471466046971	32.747662236258	40.5717287126496	41.1698727453247	41.1122111186074	37.0143141135212	45.6903336765354	46.3646779255349	46.3049033896831	41.688050463923	51.4647030232738	52.2696210721028	52.1924279726724	46.9620178920002	58.1002862764828	59.1184270681889	59.0180377258658	53.0016664615943	65.8709904896417	67.2695930813153	67.1416188121052	60.0609742532336	75.3082020657749	77.2867347448679	77.1093667680606	68.6355070951825	86.9651910450464	90.1096147112695	89.8984864439273	79.4459784343867	101.984676817563	107.548409835743	107.246176095736	94.019738507142	122.723193859322	134.084049130347	133.663158237566	115.811453393324	154.804666402672	184.605614467305	183.992990970675	156.2327445594	216.883082417319
202	7.60886825962838	7.59346284040176	5.82320981986685	9.48228099651373	11.2198120144435	11.2050668682912	9.14274010642753	13.3777682584894	14.5191743189055	14.5056909962656	12.217741497885	16.9033759496841	17.7624509894625	17.7467272648481	15.2698013574475	20.3410296506177	21.0582974107193	21.0395949160015	18.3689742075421	23.8456913533623	24.4829539422476	24.4617302264404	21.5858451498987	27.5058334874313	28.0999014277666	28.0722856638228	24.9566279204612	31.4014716801346	31.9697502113917	31.9283204068285	28.5524883119646	35.6123650647282	36.1672790249759	36.1206295554607	32.4170835931385	40.2014034040197	40.7809124091384	40.7234531234636	36.6393276327754	45.2705459367832	45.9330538481224	45.8702400603141	41.2809499217749	51.0247615688755	51.7900601443921	51.7098437537251	46.503278588889	57.6015198758994	58.5835421119965	58.4835785520978	52.5003277700407	65.3142996648679	66.6706707880173	66.5418799324162	59.48083291813	74.6835848786165	76.6088988341252	76.4288685610707	67.994801568049	86.2582548371985	89.3322922780826	89.1196047268668	78.7180600686124	101.171910518831	106.639874073389	106.337418010117	93.1555160529933	121.770850182407	132.97700203366	132.550005418957	114.778790416816	153.598270861262	183.135133576955	182.53190428821	154.850494057854	215.307714924342
Quantile of antibody level in study population	0.05	0.05	0.05	0.05	0.1	0.1	0.1	0.1	0.15	0.15	0.15	0.15	0.2	0.2	0.2	0.2	0.25	0.25	0.25	0.25	0.3	0.3	0.3	0.3	0.35	0.35	0.35	0.35	0.4	0.4	0.4	0.4	0.45	0.45	0.45	0.45	0.5	0.5	0.5	0.5	0.55	0.55	0.55	0.55	0.6	0.6	0.6	0.6	0.65	0.65	0.65	0.65	0.7	0.7	0.7	0.7	0.75	0.75	0.75	0.75	0.8	0.8	0.8	0.8	0.85	0.85	0.85	0.85	0.9	0.9	0.9	0.9	0.95	0.95	0.95	0.95
Posterior summary	mean	median	0.025_quantile	0.975_quantile	mean	median	0.025_quantile	0.975_quantile	mean	median	0.025_quantile	0.975_quantile	mean	median	0.025_quantile	0.975_quantile	mean	median	0.025_quantile	0.975_quantile	mean	median	0.025_quantile	0.975_quantile	mean	median	0.025_quantile	0.975_quantile	mean	median	0.025_quantile	0.975_quantile	mean	median	0.025_quantile	0.975_quantile	mean	median	0.025_quantile	0.975_quantile	mean	median	0.025_quantile	0.975_quantile	mean	median	0.025_quantile	0.975_quantile	mean	median	0.025_quantile	0.975_quantile	mean	median	0.025_quantile	0.975_quantile	mean	median	0.025_quantile	0.975_quantile	mean	median	0.025_quantile	0.975_quantile	mean	median	0.025_quantile	0.975_quantile	mean	median	0.025_quantile	0.975_quantile	mean	median	0.025_quantile	0.975_quantile
